# Pervasive Influence of Hormonal Contraceptives on the Human Plasma Proteome in a Broad Population Study

**DOI:** 10.1101/2023.10.11.23296871

**Authors:** Nikola Dordevic, Clemens Dierks, Essi Hantikainen, Vadim Farztdinov, Fatma Amari, Vinicius Verri Hernandes, Alessandro De Grandi, Francisco S. Domingues, Michael Mülleder, Peter Paul Pramstaller, Johannes Rainer, Markus Ralser

## Abstract

**Background:** Plasma proteomics offers new avenues to explore non-genetic associations, such as biomarkers for lifestyle and environmental exposure in population studies. To date, most proteomic investigations in population studies have utilized affinity-reagent based technologies, which are ideal to quantify the low abundant fraction of the circulating proteome but may omit several of the abundant proteins that function in plasma.

**Methods:** Utilizing high throughput mass spectrometry, we quantified 148 highly abundant protein groups including immunoglobulins, coagulation factors, metabolic proteins, and components of the innate immune system, in the plasma of 3,632 participants from the Cooperative Health Research in South Tyrol (CHRIS) study. Using multiple regression analyses we then investigated associations with various factors including common medications.

**Results:** Beyond age and sex, the high abundant plasma proteome is predominantly influenced by hormonal contraceptives. For instance, Angiotensinogen (AGT) levels exhibit significant alteration with this treatment, suggesting that AGT levels could be a potential biomarker for contraceptive use. The effect of this drug class is more pronounced than other common medications or covariates. Furthermore, our analysis does not reveal any enduring signature associated with the use of these contraceptives.

**Conclusion:** In contrast to most used drugs, hormonal contraceptives exert a pronounced effect on the high abundant plasma proteome. Given its high prevalence among young female participants, the impact of hormonal contraceptives might be misconstrued as sex-or age-related effects on the plasma proteome. One should thus account for their use in any epidemiological or clinical plasma proteome study to prevent misleading results.

## Supplementary material for "Pervasive Influence of Hormonal Contraceptives on the Human Plasma Proteome in a Broad Population Study": Spread sheet (xlsx) with Supplementary Table S1 (results from association analyses).

### Sheet: Sheet1
Uniprot	Description	PeptideNN	PeptideNames	Protein.Ids	Protein.Names	Genes	Modified.Sequence	Stripped.Sequence	Precursor.Id	cv_qc_chris	coef_SexFemale	coef_Age_10	coef_FastingNo	coef_BMIcat1	coef_BMIcat3	coef_BMIcat4	coef_HCUYes	p.value_SexFemale	p.value_Age_10	p.value_FastingNo	p.value_BMIcat1	p.value_BMIcat3	p.value_BMIcat4	p.value_HCUYes	p.adj_SexFemale	p.adj_Age_10	p.adj_FastingNo	p.adj_BMIcat1	p.adj_BMIcat3	p.adj_BMIcat4	p.adj_HCUYes	effect_size_SexFemale	effect_size_Age_10	effect_size_FastingNo	effect_size_BMIcat1	effect_size_BMIcat3	effect_size_BMIcat4	effect_size_HCUYes	diff_perc_SexFemale	diff_perc_Age_10	diff_perc_FastingNo	diff_perc_BMIcat1	diff_perc_BMIcat3	diff_perc_BMIcat4	diff_perc_HCUYes	significant_SexFemale	significant_Age_10	significant_FastingNo	significant_BMIcat1	significant_BMIcat3	significant_BMIcat4	significant_HCUYes	cv_study	relative_cv	Avg_Male	Avg_Female	Avg_BMI1	Avg_BMI2	Avg_BMI3	Avg_BMI4
P04217;P04217-2	Alpha-1B-glycoprotein	13	ATWSGAVLAGR2+C(UniMod:4)EGPIPDVTFELLR2+C(UniMod:4)LAPLEGAR2+GEKELLVPR2+IFFHLNAVALGDGGHYTC(UniMod:4)R4+LELHVDGPPPRPQLR3+LELHVDGPPPRPQLR4+RGEKELLVPR3+TDGEGALSEPSATVTIEELAAPPPPVLM(UniMod:35)HHGESSQVLHPGNK5+TDGEGALSEPSATVTIEELAAPPPPVLMHHGESSQVLHPGNK5+TPGAAANLELIFVGPQHAGNYR3+TPGAAANLELIFVGPQHAGNYR4+VTLTC(UniMod:4)VAPLSGVDFQLR3	P04217;P04217-2+P04217;P04217-2;M0R009	A1BG_HUMAN	A1BG	ATWSGAVLAGR+C(UniMod:4)EGPIPDVTFELLR+C(UniMod:4)LAPLEGAR+GEKELLVPR+IFFHLNAVALGDGGHYTC(UniMod:4)R+LELHVDGPPPRPQLR+RGEKELLVPR+TDGEGALSEPSATVTIEELAAPPPPVLM(UniMod:35)HHGESSQVLHPGNK+TDGEGALSEPSATVTIEELAAPPPPVLMHHGESSQVLHPGNK+TPGAAANLELIFVGPQHAGNYR+VTLTC(UniMod:4)VAPLSGVDFQLR	ATWSGAVLAGR+CEGPIPDVTFELLR+CLAPLEGAR+GEKELLVPR+IFFHLNAVALGDGGHYTCR+LELHVDGPPPRPQLR+RGEKELLVPR+TDGEGALSEPSATVTIEELAAPPPPVLMHHGESSQVLHPGNK+TPGAAANLELIFVGPQHAGNYR+VTLTCVAPLSGVDFQLR	ATWSGAVLAGR2+C(UniMod:4)EGPIPDVTFELLR2+C(UniMod:4)LAPLEGAR2+GEKELLVPR2+IFFHLNAVALGDGGHYTC(UniMod:4)R4+LELHVDGPPPRPQLR3+LELHVDGPPPRPQLR4+RGEKELLVPR3+TDGEGALSEPSATVTIEELAAPPPPVLM(UniMod:35)HHGESSQVLHPGNK5+TDGEGALSEPSATVTIEELAAPPPPVLMHHGESSQVLHPGNK5+TPGAAANLELIFVGPQHAGNYR3+TPGAAANLELIFVGPQHAGNYR4+VTLTC(UniMod:4)VAPLSGVDFQLR3	10.6051	0.105007	0.0242106	0.00610857	0.0181181	-0.015998	-0.039638	0.145017	5.17957e-30	3.24226e-17	0.729738	0.623435	0.107391	0.00207719	2.08778e-18	7.66576e-28	4.79854e-15	1	1	1	0.307424	3.08992e-16	0.399897	0.0922013	0.0232633	0.0689994	-0.0609254	-0.150954	0.552269	7.54993	1.69231	0.424311	1.26377	1.11507	2.78559	10.5744	FALSE	TRUE	FALSE	FALSE	FALSE	FALSE	FALSE	18.2185	1.7179	13.1481	13.2797	13.2956	13.237	13.2063	13.2008
P04217	Alpha-1B-glycoprotein	9	HQFLLTGDTQGR2+HQFLLTGDTQGR3+LLELTGPK1+LLELTGPK2+NGVAQEPVHLDSPAIK2+NGVAQEPVHLDSPAIK3+NGVAQEPVHLDSPAIKHQFLLTGDTQGR4+NGVAQEPVHLDSPAIKHQFLLTGDTQGR5+SLPAPWLSMAPVSWITPGLK3	P04217;M0R009	A1BG_HUMAN	A1BG	HQFLLTGDTQGR+LLELTGPK+NGVAQEPVHLDSPAIK+NGVAQEPVHLDSPAIKHQFLLTGDTQGR+SLPAPWLSMAPVSWITPGLK	HQFLLTGDTQGR+LLELTGPK+NGVAQEPVHLDSPAIK+NGVAQEPVHLDSPAIKHQFLLTGDTQGR+SLPAPWLSMAPVSWITPGLK	HQFLLTGDTQGR2+HQFLLTGDTQGR3+LLELTGPK1+LLELTGPK2+NGVAQEPVHLDSPAIK2+NGVAQEPVHLDSPAIK3+NGVAQEPVHLDSPAIKHQFLLTGDTQGR4+NGVAQEPVHLDSPAIKHQFLLTGDTQGR5+SLPAPWLSMAPVSWITPGLK3	9.35717	0.103879	0.0308256	-0.0113363	0.0461276	-0.0181858	-0.0292693	0.0649112	2.18275e-38	6.75738e-35	0.459437	0.149248	0.0347237	0.00869254	5.65411e-06	3.23047e-36	1.00009e-32	1	1	1	1	0.000836808	0.452985	0.134421	-0.0494342	0.201148	-0.0793025	-0.127634	0.283058	7.46592	2.15966	0.788871	3.24899	1.26852	2.04951	4.60206	FALSE	TRUE	FALSE	FALSE	FALSE	FALSE	FALSE	15.3133	1.63654	13.2606	13.3786	13.3946	13.3341	13.3143	13.3238
P01023	Alpha-2-macroglobulin	119	AAQVTIQSSGTFSSK2+AIGYLNTGYQR2+AIGYLNTGYQR3+ALLAYAFALAGNQDK2+ALLAYAFALAGNQDK3+ALLAYAFALAGNQDKR3+ALLAYAFALAGNQDKRK3+ALLAYAFALAGNQDKRK4+AYIFIDEAHITQALIWLSQR3+AYIFIDEAHITQALIWLSQR4+DLKPAIVK1+DLKPAIVK2+DMYSFLEDMGLK2+DMYSFLEDMGLK3+DNSVHWERPQKPK2+DNSVHWERPQKPK3+DNSVHWERPQKPK4+DTVIKPLLVEPEGLEK2+DTVIKPLLVEPEGLEK3+FEVQVTVPK2+FQVDNNNR2+FRVVSMDENFHPLNELIPLVYIQDPK4+FRVVSMDENFHPLNELIPLVYIQDPKGNR5+FSGQLNSHGC(UniMod:4)FYQQVK3+GEAFTLK1+GHFSISIPVK2+GHFSISIPVKSDIAPVAR4+GPTQEFK1+GPTQEFK2+GVPIPNKVIFIR2+GVPIPNKVIFIR3+HYDGSYSTFGER2+HYDGSYSTFGER3+IAQWQSFQLEGGLK2+IAQWQSFQLEGGLK3+IAQWQSFQLEGGLKQFSFPLSSEPFQGSYK4+KDTVIKPLLVEPEGLEK4+KLSFYYLIMAK3+KYSDASDC(UniMod:4)HGEDSQAFC(UniMod:4)EK3+KYSDASDC(UniMod:4)HGEDSQAFC(UniMod:4)EK4+LHTEAQIQEEGTVVELTGR3+LHTEAQIQEEGTVVELTGR4+LLIYAVLPTGDVIGDSAK3+LLIYAVLPTGDVIGDSAKYDVENC(UniMod:4)LANKVDLSFSPSQSLPASHAHLR6+LLLQQVSLPELPGEYSMK3+LPPNVVEESAR2+LSFVKVDSHFR2+LSFVKVDSHFR3+LSFYYLIMAK2+LVDGKGVPIPNKVIFIR3+LVDGKGVPIPNKVIFIR4+LVHVEEPHTETVR2+LVHVEEPHTETVR3+LVHVEEPHTETVRK2+LVHVEEPHTETVRK3+LVHVEEPHTETVRK4+M(UniMod:35)C(UniMod:4)PQLQQYEMHGPEGLR3+MC(UniMod:4)PQLQQYEMHGPEGLR3+MC(UniMod:4)PQLQQYEMHGPEGLR4+NALFC(UniMod:4)LESAWK2+NEDSLVFVQTDK2+NEDSLVFVQTDKSIYKPGQTVK4+QEDMKGHFSISIPVKSDIAPVAR5+QFSFPLSSEPFQGSYK3+QGIPFFGQVR2+QLNYKHYDGSYSTFGER3+QLNYKHYDGSYSTFGER4+QQNAQGGFSSTQDTVVALHALSK3+QQNAQGGFSSTQDTVVALHALSK4+QSSEITR2+QTVSWAVTPK2+SASNMAIVDVK2+SDIAPVAR2+SGGRTEHPFTVEEFVLPK3+SGGRTEHPFTVEEFVLPK4+SGGRTEHPFTVEEFVLPKFEVQVTVPK4+SGGRTEHPFTVEEFVLPKFEVQVTVPK5+SIYKPGQTVK2+SKAIGYLNTGYQR2+SKAIGYLNTGYQR3+SLFTDLEAENDVLHC(UniMod:4)VAFAVPK3+SLNEEAVK1+SLNEEAVK2+SLNEEAVKK2+SLNEEAVKKDNSVHWERPQKPK4+SLNEEAVKKDNSVHWERPQKPK5+SPC(UniMod:4)YGYQWVSEEHEEAHHTAYLVFSPSK5+SSSNEEVM(UniMod:35)FLTVQVK3+SSSNEEVMFLTVQVK2+SSSNEEVMFLTVQVK3+TEHPFTVEEFVLPK2+TEHPFTVEEFVLPK3+TEHPFTVEEFVLPKFEVQVTVPK4+TEVSSNHVLIYLDK2+TEVSSNHVLIYLDK3+TGKAAQVTIQSSGTFSSK3+TGTHGLLVK2+TGTHGLLVKQEDM(UniMod:35)K3+TGTHGLLVKQEDMK2+TGTHGLLVKQEDMK3+TKVFQLK1+TKVFQLK2+TKVFQLKR2+TTVMVKNEDSLVFVQTDK3+TTVMVKNEDSLVFVQTDKSIYKPGQTVK4+VDLSFSPSQSLPASHAHLR3+VDLSFSPSQSLPASHAHLR4+VDSHFRQGIPFFGQVR4+VGFYESDVMGR2+VGFYESDVMGR3+VSVQLEASPAFLAVPVEK3+VTAAPQSVC(UniMod:4)ALR2+VTAAPQSVC(UniMod:4)ALR3+VVSM(UniMod:35)DENFHPLNELIPLVYIQDPK4+VVSMDENFHPLNELIPLVYIQDPK4+VVSMDENFHPLNELIPLVYIQDPKGNR4+VYDYYETDEFAIAEYNAPC(UniMod:4)SK3+YDVENC(UniMod:4)LANKVDLSFSPSQSLPASHAHLR4+YDVENC(UniMod:4)LANKVDLSFSPSQSLPASHAHLR5	P01023+P01023;H0YFH1+P01023;F8W7L3	A2MG_HUMAN	A2M	AAQVTIQSSGTFSSK+AIGYLNTGYQR+ALLAYAFALAGNQDK+ALLAYAFALAGNQDKR+ALLAYAFALAGNQDKRK+AYIFIDEAHITQALIWLSQR+DLKPAIVK+DMYSFLEDMGLK+DNSVHWERPQKPK+DTVIKPLLVEPEGLEK+FEVQVTVPK+FQVDNNNR+FRVVSMDENFHPLNELIPLVYIQDPK+FRVVSMDENFHPLNELIPLVYIQDPKGNR+FSGQLNSHGC(UniMod:4)FYQQVK+GEAFTLK+GHFSISIPVK+GHFSISIPVKSDIAPVAR+GPTQEFK+GVPIPNKVIFIR+HYDGSYSTFGER+IAQWQSFQLEGGLK+IAQWQSFQLEGGLKQFSFPLSSEPFQGSYK+KDTVIKPLLVEPEGLEK+KLSFYYLIMAK+KYSDASDC(UniMod:4)HGEDSQAFC(UniMod:4)EK+LHTEAQIQEEGTVVELTGR+LLIYAVLPTGDVIGDSAK+LLIYAVLPTGDVIGDSAKYDVENC(UniMod:4)LANKVDLSFSPSQSLPASHAHLR+LLLQQVSLPELPGEYSMK+LPPNVVEESAR+LSFVKVDSHFR+LSFYYLIMAK+LVDGKGVPIPNKVIFIR+LVHVEEPHTETVR+LVHVEEPHTETVRK+M(UniMod:35)C(UniMod:4)PQLQQYEMHGPEGLR+MC(UniMod:4)PQLQQYEMHGPEGLR+NALFC(UniMod:4)LESAWK+NEDSLVFVQTDK+NEDSLVFVQTDKSIYKPGQTVK+QEDMKGHFSISIPVKSDIAPVAR+QFSFPLSSEPFQGSYK+QGIPFFGQVR+QLNYKHYDGSYSTFGER+QQNAQGGFSSTQDTVVALHALSK+QSSEITR+QTVSWAVTPK+SASNMAIVDVK+SDIAPVAR+and_other	AAQVTIQSSGTFSSK+AIGYLNTGYQR+ALLAYAFALAGNQDK+ALLAYAFALAGNQDKR+ALLAYAFALAGNQDKRK+AYIFIDEAHITQALIWLSQR+DLKPAIVK+DMYSFLEDMGLK+DNSVHWERPQKPK+DTVIKPLLVEPEGLEK+FEVQVTVPK+FQVDNNNR+FRVVSMDENFHPLNELIPLVYIQDPK+FRVVSMDENFHPLNELIPLVYIQDPKGNR+FSGQLNSHGCFYQQVK+GEAFTLK+GHFSISIPVK+GHFSISIPVKSDIAPVAR+GPTQEFK+GVPIPNKVIFIR+HYDGSYSTFGER+IAQWQSFQLEGGLK+IAQWQSFQLEGGLKQFSFPLSSEPFQGSYK+KDTVIKPLLVEPEGLEK+KLSFYYLIMAK+KYSDASDCHGEDSQAFCEK+LHTEAQIQEEGTVVELTGR+LLIYAVLPTGDVIGDSAK+LLIYAVLPTGDVIGDSAKYDVENCLANKVDLSFSPSQSLPASHAHLR+LLLQQVSLPELPGEYSMK+LPPNVVEESAR+LSFVKVDSHFR+LSFYYLIMAK+LVDGKGVPIPNKVIFIR+LVHVEEPHTETVR+LVHVEEPHTETVRK+MCPQLQQYEMHGPEGLR+NALFCLESAWK+NEDSLVFVQTDK+NEDSLVFVQTDKSIYKPGQTVK+QEDMKGHFSISIPVKSDIAPVAR+QFSFPLSSEPFQGSYK+QGIPFFGQVR+QLNYKHYDGSYSTFGER+QQNAQGGFSSTQDTVVALHALSK+QSSEITR+QTVSWAVTPK+SASNMAIVDVK+SDIAPVAR+SGGRTEHPFTVEEFVLPK+and_other	AAQVTIQSSGTFSSK2+AIGYLNTGYQR2+AIGYLNTGYQR3+ALLAYAFALAGNQDK2+ALLAYAFALAGNQDK3+ALLAYAFALAGNQDKR3+ALLAYAFALAGNQDKRK3+ALLAYAFALAGNQDKRK4+AYIFIDEAHITQALIWLSQR3+AYIFIDEAHITQALIWLSQR4+DLKPAIVK1+DLKPAIVK2+DMYSFLEDMGLK2+DMYSFLEDMGLK3+DNSVHWERPQKPK2+DNSVHWERPQKPK3+DNSVHWERPQKPK4+DTVIKPLLVEPEGLEK2+DTVIKPLLVEPEGLEK3+FEVQVTVPK2+FQVDNNNR2+FRVVSMDENFHPLNELIPLVYIQDPK4+FRVVSMDENFHPLNELIPLVYIQDPKGNR5+FSGQLNSHGC(UniMod:4)FYQQVK3+GEAFTLK1+GHFSISIPVK2+GHFSISIPVKSDIAPVAR4+GPTQEFK1+GPTQEFK2+GVPIPNKVIFIR2+GVPIPNKVIFIR3+HYDGSYSTFGER2+HYDGSYSTFGER3+IAQWQSFQLEGGLK2+IAQWQSFQLEGGLK3+IAQWQSFQLEGGLKQFSFPLSSEPFQGSYK4+KDTVIKPLLVEPEGLEK4+KLSFYYLIMAK3+KYSDASDC(UniMod:4)HGEDSQAFC(UniMod:4)EK3+KYSDASDC(UniMod:4)HGEDSQAFC(UniMod:4)EK4+LHTEAQIQEEGTVVELTGR3+LHTEAQIQEEGTVVELTGR4+LLIYAVLPTGDVIGDSAK3+LLIYAVLPTGDVIGDSAKYDVENC(UniMod:4)LANKVDLSFSPSQSLPASHAHLR6+LLLQQVSLPELPGEYSMK3+LPPNVVEESAR2+LSFVKVDSHFR2+LSFVKVDSHFR3+LSFYYLIMAK2+LVDGKGVPIPNKVIFIR3+and_other	7.05837	0.165122	-0.0175371	0.0268658	0.237137	-0.199299	-0.241811	-0.0105123	1.44217e-31	6.074e-05	0.320778	2.73798e-05	2.30969e-38	5.57227e-34	0.67674	2.13442e-29	0.00898952	1	0.0040522	3.41834e-36	8.24696e-32	1	0.397768	-0.0422457	0.064718	0.57125	-0.480098	-0.582509	-0.0253235	12.1261	1.223	1.87964	17.8652	14.814	18.2476	0.731319	TRUE	TRUE	FALSE	TRUE	TRUE	TRUE	FALSE	29.8645	4.23107	13.6016	13.8083	14.1246	13.8429	13.5931	13.5634
P43652	Afamin	16	AIPVTQYLK2+DADPDTFFAK2+DGLKYHYLIR3+DMVEYKDR2+FLVNLVK2+FTFEYSR2+HFQNLGK2+IAPQLSTEELVSLGEK2+IAPQLSTEELVSLGEK3+IVQIYKDLLR2+IVQIYKDLLR3+KSDVGFLPPFPTLDPEEK3+LKHELTDEELQSLFTNFANVVDK4+RHPDLSIPELLR3+TDRFLVNLVK3+TINPAVDHC(UniMod:4)C(UniMod:4)K3	P43652	AFAM_HUMAN	AFM	AIPVTQYLK+DADPDTFFAK+DGLKYHYLIR+DMVEYKDR+FLVNLVK+FTFEYSR+HFQNLGK+IAPQLSTEELVSLGEK+IVQIYKDLLR+KSDVGFLPPFPTLDPEEK+LKHELTDEELQSLFTNFANVVDK+RHPDLSIPELLR+TDRFLVNLVK+TINPAVDHC(UniMod:4)C(UniMod:4)K	AIPVTQYLK+DADPDTFFAK+DGLKYHYLIR+DMVEYKDR+FLVNLVK+FTFEYSR+HFQNLGK+IAPQLSTEELVSLGEK+IVQIYKDLLR+KSDVGFLPPFPTLDPEEK+LKHELTDEELQSLFTNFANVVDK+RHPDLSIPELLR+TDRFLVNLVK+TINPAVDHCCK	AIPVTQYLK2+DADPDTFFAK2+DGLKYHYLIR3+DMVEYKDR2+FLVNLVK2+FTFEYSR2+HFQNLGK2+IAPQLSTEELVSLGEK2+IAPQLSTEELVSLGEK3+IVQIYKDLLR2+IVQIYKDLLR3+KSDVGFLPPFPTLDPEEK3+LKHELTDEELQSLFTNFANVVDK4+RHPDLSIPELLR3+TDRFLVNLVK3+TINPAVDHC(UniMod:4)C(UniMod:4)K3	9.57449	-0.0526576	-0.0138924	0.051824	0.0691941	0.11623	0.247123	0.12046	9.66759e-07	3.47779e-05	0.0125894	0.11032	4.41354e-23	5.12912e-58	5.32622e-10	0.00014308	0.00514713	1	1	6.53203e-21	7.5911e-56	7.88281e-08	-0.170568	-0.045	0.167868	0.224133	0.376492	0.800477	0.390192	3.71737	0.967596	3.65746	4.91304	8.3899	18.6838	8.70812	FALSE	TRUE	FALSE	FALSE	FALSE	TRUE	FALSE	22.1012	2.30834	12.8543	12.7988	12.8508	12.7509	12.8557	12.9757
P01019	Angiotensinogen	8	ALQDQLVLVAAK2+ALQDQLVLVAAK3+ANAGKPKDPTFIPAPIQAK3+ANAGKPKDPTFIPAPIQAK4+FMQAVTGWK2+QPFVQGLALYTPVVLPR3+SLDFTELDVAAEKIDR3+VANPLSTA1	P01019	ANGT_HUMAN	AGT	ALQDQLVLVAAK+ANAGKPKDPTFIPAPIQAK+FMQAVTGWK+QPFVQGLALYTPVVLPR+SLDFTELDVAAEKIDR+VANPLSTA	ALQDQLVLVAAK+ANAGKPKDPTFIPAPIQAK+FMQAVTGWK+QPFVQGLALYTPVVLPR+SLDFTELDVAAEKIDR+VANPLSTA	ALQDQLVLVAAK2+ALQDQLVLVAAK3+ANAGKPKDPTFIPAPIQAK3+ANAGKPKDPTFIPAPIQAK4+FMQAVTGWK2+QPFVQGLALYTPVVLPR3+SLDFTELDVAAEKIDR3+VANPLSTA1	10.5951	0.118124	-0.0405737	-0.000689599	0.0905132	-0.0119152	-0.0327994	1.47234	2.54025e-12	1.42757e-14	0.983084	0.182425	0.514395	0.165798	0	3.75957e-10	2.11281e-12	1	1	1	1	0	0.178953	-0.0614675	-0.00104471	0.137124	-0.0180511	-0.0496897	2.23053	8.53224	2.85227	0.0478108	6.47489	0.829321	2.29952	177.471	FALSE	TRUE	FALSE	FALSE	FALSE	FALSE	TRUE	68.8153	6.49503	13.2411	13.6044	14.0775	13.5406	13.3421	13.3124
P02765	Alpha-2-HS-glycoprotein	15	AQLVPLPPSTYVEFTVSGTDC(UniMod:4)VAK3+C(UniMod:4)NLLAEK1+C(UniMod:4)NLLAEK2+EATEAAKC(UniMod:4)NLLAEK3+FSVVYAK1+FSVVYAK2+HTFMGVVSLGSPSGEVSHPR3+HTFMGVVSLGSPSGEVSHPR4+HTLNQIDEVK3+LDGKFSVVYAK2+LDGKFSVVYAK3+QLKEHAVEGDC(UniMod:4)DFQLLK3+QLKEHAVEGDC(UniMod:4)DFQLLK4+QLKEHAVEGDC(UniMod:4)DFQLLKLDGK5+TVVQPSVGAAAGPVVPPC(UniMod:4)PGR3	P02765;C9JV77	FETUA_HUMAN	AHSG	AQLVPLPPSTYVEFTVSGTDC(UniMod:4)VAK+C(UniMod:4)NLLAEK+EATEAAKC(UniMod:4)NLLAEK+FSVVYAK+HTFMGVVSLGSPSGEVSHPR+HTLNQIDEVK+LDGKFSVVYAK+QLKEHAVEGDC(UniMod:4)DFQLLK+QLKEHAVEGDC(UniMod:4)DFQLLKLDGK+TVVQPSVGAAAGPVVPPC(UniMod:4)PGR	AQLVPLPPSTYVEFTVSGTDCVAK+CNLLAEK+EATEAAKCNLLAEK+FSVVYAK+HTFMGVVSLGSPSGEVSHPR+HTLNQIDEVK+LDGKFSVVYAK+QLKEHAVEGDCDFQLLK+QLKEHAVEGDCDFQLLKLDGK+TVVQPSVGAAAGPVVPPCPGR	AQLVPLPPSTYVEFTVSGTDC(UniMod:4)VAK3+C(UniMod:4)NLLAEK1+C(UniMod:4)NLLAEK2+EATEAAKC(UniMod:4)NLLAEK3+FSVVYAK1+FSVVYAK2+HTFMGVVSLGSPSGEVSHPR3+HTFMGVVSLGSPSGEVSHPR4+HTLNQIDEVK3+LDGKFSVVYAK2+LDGKFSVVYAK3+QLKEHAVEGDC(UniMod:4)DFQLLK3+QLKEHAVEGDC(UniMod:4)DFQLLK4+QLKEHAVEGDC(UniMod:4)DFQLLKLDGK5+TVVQPSVGAAAGPVVPPC(UniMod:4)PGR3	9.30755	-0.0162694	-0.0504513	0.0301129	0.0331226	0.0186946	0.0024122	0.102397	0.0877218	4.96706e-62	0.102308	0.389126	0.0710578	0.857227	2.72243e-09	1	7.35124e-60	1	1	1	1	4.0292e-07	-0.0584818	-0.181352	0.108243	0.119062	0.0671993	0.00867087	0.368076	1.13409	3.55889	2.10921	2.32244	1.30424	0.167341	7.35559	FALSE	TRUE	FALSE	FALSE	FALSE	FALSE	FALSE	19.0618	2.04799	12.767	12.7659	12.8818	12.7854	12.7553	12.7209
P02768	Serum albumin	187	AAC(UniMod:4)LLPK1+AAC(UniMod:4)LLPKLDELRDEGK3+AAC(UniMod:4)LLPKLDELRDEGK4+AAFTEC(UniMod:4)C(UniMod:4)QAADK2+AAFTEC(UniMod:4)C(UniMod:4)QAADK3+AAFTEC(UniMod:4)C(UniMod:4)QAADKAAC(UniMod:4)LLPK3+AAFTEC(UniMod:4)C(UniMod:4)QAADKAAC(UniMod:4)LLPK4+ADDKETC(UniMod:4)FAEEGK2+ADDKETC(UniMod:4)FAEEGK3+ADDKETC(UniMod:4)FAEEGKK2+ADDKETC(UniMod:4)FAEEGKK3+ADDKETC(UniMod:4)FAEEGKK4+AEFAEVSK1+AEFAEVSK2+AEFAEVSKLVTDLTK2+AEFAEVSKLVTDLTK3+AEFAEVSKLVTDLTK4+AFKAWAVAR2+ALVLIAFAQYLQQC(UniMod:4)PFEDHVK3+ALVLIAFAQYLQQC(UniMod:4)PFEDHVK4+ALVLIAFAQYLQQC(UniMod:4)PFEDHVKLVNEVTEFAK5+ATKEQLK1+ATKEQLKAVMDDFAAFVEK3+ATKEQLKAVMDDFAAFVEK4+AVM(UniMod:35)DDFAAFVEK2+AVM(UniMod:35)DDFAAFVEK3+AVMDDFAAFVEK2+AVMDDFAAFVEK3+C(UniMod:4)C(UniMod:4)AAADPHEC(UniMod:4)YAK2+C(UniMod:4)C(UniMod:4)AAADPHEC(UniMod:4)YAK3+C(UniMod:4)C(UniMod:4)KHPEAKR2+C(UniMod:4)C(UniMod:4)KHPEAKR3+C(UniMod:4)C(UniMod:4)TESLVNR2+C(UniMod:4)C(UniMod:4)TESLVNRR3+C(UniMod:4)C(UniMod:4)TESLVNRRPC(UniMod:4)FSALEVDETYVPK4+DDNPNLPR2+DLGEENFK2+DVC(UniMod:4)KNYAEAK2+DVC(UniMod:4)KNYAEAK3+DVC(UniMod:4)KNYAEAKDVFLGMFLYEYAR4+DVFLGM(UniMod:35)FLYEYAR2+DVFLGM(UniMod:35)FLYEYAR3+DVFLGMFLYEYAR2+DVFLGMFLYEYAR3+EC(UniMod:4)C(UniMod:4)EKPLLEK2+EC(UniMod:4)C(UniMod:4)EKPLLEK3+EFNAETFTFHADIC(UniMod:4)TLSEK3+EFNAETFTFHADIC(UniMod:4)TLSEKER3+EFNAETFTFHADIC(UniMod:4)TLSEKER4+EQLKAVMDDFAAFVEK3+EQLKAVMDDFAAFVEK4+ETYGEM(UniMod:35)ADC(UniMod:4)C(UniMod:4)AK3+ETYGEMADC(UniMod:4)C(UniMod:4)AK2+ETYGEMADC(UniMod:4)C(UniMod:4)AK3+FKDLGEENFK2+FKDLGEENFK3+FKDLGEENFKALVLIAFAQYLQQC(UniMod:4)PFEDHVK6+FPKAEFAEVSK2+FPKAEFAEVSK3+FPKAEFAEVSKLVTDLTK4+FQNALLVR2+HPDYSVVLLLR2+HPDYSVVLLLR3+HPYFYAPELLFFAK2+HPYFYAPELLFFAK3+HPYFYAPELLFFAK4+HPYFYAPELLFFAKR3+HPYFYAPELLFFAKR4+KLVAASQAALGL2+KQTALVELVK2+KVPQVSTPTLVEVSR2+KVPQVSTPTLVEVSR3+KVPQVSTPTLVEVSR4+KYLYEIAR2+KYLYEIARR3+LAKTYETTLEK2+LAKTYETTLEK3+LC(UniMod:4)TVATLR2+LC(UniMod:4)TVATLRETYGEMADC(UniMod:4)C(UniMod:4)AK3+LC(UniMod:4)TVATLRETYGEMADC(UniMod:4)C(UniMod:4)AK4+LDELRDEGK2+LDELRDEGKASSAK2+LDELRDEGKASSAK3+LKC(UniMod:4)ASLQK2+LKEC(UniMod:4)C(UniMod:4)EKPLLEK2+LKEC(UniMod:4)C(UniMod:4)EKPLLEK3+LSQRFPK1+LSQRFPK2+LSQRFPKAEFAEVSK3+LSQRFPKAEFAEVSK4+LVAASQAALGL2+LVNEVTEFAK2+LVRPEVDVM(UniMod:35)C(UniMod:4)TAFHDNEETFLKK4+LVRPEVDVM(UniMod:35)C(UniMod:4)TAFHDNEETFLKK5+LVRPEVDVMC(UniMod:4)TAFHDNEETFLK3+LVRPEVDVMC(UniMod:4)TAFHDNEETFLK4+LVRPEVDVMC(UniMod:4)TAFHDNEETFLK5+LVRPEVDVMC(UniMod:4)TAFHDNEETFLKK4+LVRPEVDVMC(UniMod:4)TAFHDNEETFLKK5+LVRPEVDVMC(UniMod:4)TAFHDNEETFLKK6+LVTDLTK1+LVTDLTKVHTEC(UniMod:4)C(UniMod:4)HGDLLEC(UniMod:4)ADDRADLAK4+LVTDLTKVHTEC(UniMod:4)C(UniMod:4)HGDLLEC(UniMod:4)ADDRADLAK5+LVTDLTKVHTEC(UniMod:4)C(UniMod:4)HGDLLEC(UniMod:4)ADDRADLAK6+MPC(UniMod:4)AEDYLSVVLNQLC(UniMod:4)VLHEK3+MPC(UniMod:4)AEDYLSVVLNQLC(UniMod:4)VLHEK4+MPC(UniMod:4)AEDYLSVVLNQLC(UniMod:4)VLHEKTPVSDR4+MPC(UniMod:4)AEDYLSVVLNQLC(UniMod:4)VLHEKTPVSDRVTK4+MPC(UniMod:4)AEDYLSVVLNQLC(UniMod:4)VLHEKTPVSDRVTK5+NEC(UniMod:4)FLQHKDDNPNLPR3+NEC(UniMod:4)FLQHKDDNPNLPR4+NLGKVGSK2+NYAEAKDVFLGM(UniMod:35)FLYEYAR3+NYAEAKDVFLGMFLYEYAR3+NYAEAKDVFLGMFLYEYAR4+QEPERNEC(UniMod:4)FLQHK2+QEPERNEC(UniMod:4)FLQHK3+QEPERNEC(UniMod:4)FLQHK4+QEPERNEC(UniMod:4)FLQHKDDNPNLPR3+QEPERNEC(UniMod:4)FLQHKDDNPNLPR4+QEPERNEC(UniMod:4)FLQHKDDNPNLPR5+QIKKQTALVELVK2+QIKKQTALVELVK3+QNC(UniMod:4)ELFEQLGEYK2+QNC(UniMod:4)ELFEQLGEYK3+QNC(UniMod:4)ELFEQLGEYKFQNALLVR3+QNC(UniMod:4)ELFEQLGEYKFQNALLVR4+QTALVELVK2+RHPDYSVVLLLR2+RHPDYSVVLLLR3+RHPYFYAPELLFFAK3+RHPYFYAPELLFFAK4+RM(UniMod:35)PC(UniMod:4)AEDYLSVVLNQLC(UniMod:4)VLHEK4+RM(UniMod:35)PC(UniMod:4)AEDYLSVVLNQLC(UniMod:4)VLHEKTPVSDR4+RM(UniMod:35)PC(UniMod:4)AEDYLSVVLNQLC(UniMod:4)VLHEKTPVSDR5+RMPC(UniMod:4)AEDYLSVVLNQLC(UniMod:4)VLHEK3+RMPC(UniMod:4)AEDYLSVVLNQLC(UniMod:4)VLHEK4+RMPC(UniMod:4)AEDYLSVVLNQLC(UniMod:4)VLHEK5+RMPC(UniMod:4)AEDYLSVVLNQLC(UniMod:4)VLHEKTPVSDR4+RMPC(UniMod:4)AEDYLSVVLNQLC(UniMod:4)VLHEKTPVSDR5+RPC(UniMod:4)FSALEVDETYVPK3+RPC(UniMod:4)FSALEVDETYVPK4+RPC(UniMod:4)FSALEVDETYVPKEFNAETFTFHADIC(UniMod:4)TLSEK5+RPC(UniMod:4)FSALEVDETYVPKEFNAETFTFHADIC(UniMod:4)TLSEKER5+SHC(UniMod:4)IAEVENDEM(UniMod:35)PADLPSLAADFVESKDVC(UniMod:4)K4+SHC(UniMod:4)IAEVENDEM(UniMod:35)PADLPSLAADFVESKDVC(UniMod:4)K5+SHC(UniMod:4)IAEVENDEM(UniMod:35)PADLPSLAADFVESKDVC(UniMod:4)KNYAEAK5+SHC(UniMod:4)IAEVENDEMPADLPSLAADFVESK4+SHC(UniMod:4)IAEVENDEMPADLPSLAADFVESKDVC(UniMod:4)K4+SHC(UniMod:4)IAEVENDEMPADLPSLAADFVESKDVC(UniMod:4)K5+SHC(UniMod:4)IAEVENDEMPADLPSLAADFVESKDVC(UniMod:4)KNYAEAK5+SLHTLFGDK2+SLHTLFGDKLC(UniMod:4)TVATLR3+SLHTLFGDKLC(UniMod:4)TVATLR4+SLHTLFGDKLC(UniMod:4)TVATLRETYGEM(UniMod:35)ADC(UniMod:4)C(UniMod:4)AK5+TC(UniMod:4)VADESAENC(UniMod:4)DK2+TC(UniMod:4)VADESAENC(UniMod:4)DK3+TC(UniMod:4)VADESAENC(UniMod:4)DKSLHTLFGDK3+TC(UniMod:4)VADESAENC(UniMod:4)DKSLHTLFGDK4+TC(UniMod:4)VADESAENC(UniMod:4)DKSLHTLFGDKLC(UniMod:4)TVATLR4+TC(UniMod:4)VADESAENC(UniMod:4)DKSLHTLFGDKLC(UniMod:4)TVATLR5+TPVSDRVTK2+TYETTLEK2+TYETTLEKC(UniMod:4)C(UniMod:4)AAADPHEC(UniMod:4)YAK4+VFDEFKPLVEEPQNLIK3+VFDEFKPLVEEPQNLIK4+VFDEFKPLVEEPQNLIKQNC(UniMod:4)ELFEQLGEYK5+VHTEC(UniMod:4)C(UniMod:4)HGDLLEC(UniMod:4)ADDR3+VHTEC(UniMod:4)C(UniMod:4)HGDLLEC(UniMod:4)ADDR4+VHTEC(UniMod:4)C(UniMod:4)HGDLLEC(UniMod:4)ADDRADLAK3+VHTEC(UniMod:4)C(UniMod:4)HGDLLEC(UniMod:4)ADDRADLAK4+VHTEC(UniMod:4)C(UniMod:4)HGDLLEC(UniMod:4)ADDRADLAK5+VHTEC(UniMod:4)C(UniMod:4)HGDLLEC(UniMod:4)ADDRADLAK6+VHTEC(UniMod:4)C(UniMod:4)HGDLLEC(UniMod:4)ADDRADLAKYIC(UniMod:4)ENQDSISSK6+VPQVSTPTLVEVSR2+VPQVSTPTLVEVSR3+YIC(UniMod:4)ENQDSISSK2+YIC(UniMod:4)ENQDSISSK3+YKAAFTEC(UniMod:4)C(UniMod:4)QAADK2+YKAAFTEC(UniMod:4)C(UniMod:4)QAADK3+YKAAFTEC(UniMod:4)C(UniMod:4)QAADK4+YKAAFTEC(UniMod:4)C(UniMod:4)QAADKAAC(UniMod:4)LLPK3+YKAAFTEC(UniMod:4)C(UniMod:4)QAADKAAC(UniMod:4)LLPK4+YKAAFTEC(UniMod:4)C(UniMod:4)QAADKAAC(UniMod:4)LLPK5+YLYEIARR2+YTKKVPQVSTPTLVEVSR3+YTKKVPQVSTPTLVEVSR4	P02768;H0YA55;D6RHD5;B7WNR0;A0A0C4DGB6+P02768;P02768-2;P02768-3;H0YA55;D6RHD5;C9JKR2;B7WNR0;A0A087WWT3+P02768;P02768-2;H0YA55;D6RHD5;C9JKR2;B7WNR0;A0A0C4DGB6+P02768;P02768-3;H7C013;A0A087WWT3;A0A0C4DGB6+P02768;P02768-2;P02768-3;H0YA55;D6RHD5;C9JKR2;B7WNR0;A0A087WWT3;A0A0C4DGB6+P02768;P02768-2;P02768-3;C9JKR2;B7WNR0;H7C013;A0A087WWT3;A0A0C4DGB6+P02768;H0YA55;D6RHD5;B7WNR0;H7C013;A0A0C4DGB6+P02768;H7C013;A0A0C4DGB6+P02768;H0YA55;H7C013;A0A0C4DGB6	ALBU_HUMAN	ALB	AAC(UniMod:4)LLPK+AAC(UniMod:4)LLPKLDELRDEGK+AAFTEC(UniMod:4)C(UniMod:4)QAADK+AAFTEC(UniMod:4)C(UniMod:4)QAADKAAC(UniMod:4)LLPK+ADDKETC(UniMod:4)FAEEGK+ADDKETC(UniMod:4)FAEEGKK+AEFAEVSK+AEFAEVSKLVTDLTK+AFKAWAVAR+ALVLIAFAQYLQQC(UniMod:4)PFEDHVK+ALVLIAFAQYLQQC(UniMod:4)PFEDHVKLVNEVTEFAK+ATKEQLK+ATKEQLKAVMDDFAAFVEK+AVM(UniMod:35)DDFAAFVEK+AVMDDFAAFVEK+C(UniMod:4)C(UniMod:4)AAADPHEC(UniMod:4)YAK+C(UniMod:4)C(UniMod:4)KHPEAKR+C(UniMod:4)C(UniMod:4)TESLVNR+C(UniMod:4)C(UniMod:4)TESLVNRR+C(UniMod:4)C(UniMod:4)TESLVNRRPC(UniMod:4)FSALEVDETYVPK+DDNPNLPR+DLGEENFK+DVC(UniMod:4)KNYAEAK+DVC(UniMod:4)KNYAEAKDVFLGMFLYEYAR+DVFLGM(UniMod:35)FLYEYAR+DVFLGMFLYEYAR+EC(UniMod:4)C(UniMod:4)EKPLLEK+EFNAETFTFHADIC(UniMod:4)TLSEK+EFNAETFTFHADIC(UniMod:4)TLSEKER+EQLKAVMDDFAAFVEK+ETYGEM(UniMod:35)ADC(UniMod:4)C(UniMod:4)AK+ETYGEMADC(UniMod:4)C(UniMod:4)AK+FKDLGEENFK+FKDLGEENFKALVLIAFAQYLQQC(UniMod:4)PFEDHVK+FPKAEFAEVSK+FPKAEFAEVSKLVTDLTK+FQNALLVR+HPDYSVVLLLR+HPYFYAPELLFFAK+HPYFYAPELLFFAKR+KLVAASQAALGL+KQTALVELVK+KVPQVSTPTLVEVSR+KYLYEIAR+KYLYEIARR+LAKTYETTLEK+LC(UniMod:4)TVATLR+LC(UniMod:4)TVATLRETYGEMADC(UniMod:4)C(UniMod:4)AK+LDELRDEGK+LDELRDEGKASSAK+and_other	AACLLPK+AACLLPKLDELRDEGK+AAFTECCQAADK+AAFTECCQAADKAACLLPK+ADDKETCFAEEGK+ADDKETCFAEEGKK+AEFAEVSK+AEFAEVSKLVTDLTK+AFKAWAVAR+ALVLIAFAQYLQQCPFEDHVK+ALVLIAFAQYLQQCPFEDHVKLVNEVTEFAK+ATKEQLK+ATKEQLKAVMDDFAAFVEK+AVMDDFAAFVEK+CCAAADPHECYAK+CCKHPEAKR+CCTESLVNR+CCTESLVNRR+CCTESLVNRRPCFSALEVDETYVPK+DDNPNLPR+DLGEENFK+DVCKNYAEAK+DVCKNYAEAKDVFLGMFLYEYAR+DVFLGMFLYEYAR+ECCEKPLLEK+EFNAETFTFHADICTLSEK+EFNAETFTFHADICTLSEKER+EQLKAVMDDFAAFVEK+ETYGEMADCCAK+FKDLGEENFK+FKDLGEENFKALVLIAFAQYLQQCPFEDHVK+FPKAEFAEVSK+FPKAEFAEVSKLVTDLTK+FQNALLVR+HPDYSVVLLLR+HPYFYAPELLFFAK+HPYFYAPELLFFAKR+KLVAASQAALGL+KQTALVELVK+KVPQVSTPTLVEVSR+KYLYEIAR+KYLYEIARR+LAKTYETTLEK+LCTVATLR+LCTVATLRETYGEMADCCAK+LDELRDEGK+LDELRDEGKASSAK+LKCASLQK+LKECCEKPLLEK+LSQRFPK+and_other	AAC(UniMod:4)LLPK1+AAC(UniMod:4)LLPKLDELRDEGK3+AAC(UniMod:4)LLPKLDELRDEGK4+AAFTEC(UniMod:4)C(UniMod:4)QAADK2+AAFTEC(UniMod:4)C(UniMod:4)QAADK3+AAFTEC(UniMod:4)C(UniMod:4)QAADKAAC(UniMod:4)LLPK3+AAFTEC(UniMod:4)C(UniMod:4)QAADKAAC(UniMod:4)LLPK4+ADDKETC(UniMod:4)FAEEGK2+ADDKETC(UniMod:4)FAEEGK3+ADDKETC(UniMod:4)FAEEGKK2+ADDKETC(UniMod:4)FAEEGKK3+ADDKETC(UniMod:4)FAEEGKK4+AEFAEVSK1+AEFAEVSK2+AEFAEVSKLVTDLTK2+AEFAEVSKLVTDLTK3+AEFAEVSKLVTDLTK4+AFKAWAVAR2+ALVLIAFAQYLQQC(UniMod:4)PFEDHVK3+ALVLIAFAQYLQQC(UniMod:4)PFEDHVK4+ALVLIAFAQYLQQC(UniMod:4)PFEDHVKLVNEVTEFAK5+ATKEQLK1+ATKEQLKAVMDDFAAFVEK3+ATKEQLKAVMDDFAAFVEK4+AVM(UniMod:35)DDFAAFVEK2+AVM(UniMod:35)DDFAAFVEK3+AVMDDFAAFVEK2+AVMDDFAAFVEK3+C(UniMod:4)C(UniMod:4)AAADPHEC(UniMod:4)YAK2+C(UniMod:4)C(UniMod:4)AAADPHEC(UniMod:4)YAK3+C(UniMod:4)C(UniMod:4)KHPEAKR2+C(UniMod:4)C(UniMod:4)KHPEAKR3+C(UniMod:4)C(UniMod:4)TESLVNR2+C(UniMod:4)C(UniMod:4)TESLVNRR3+C(UniMod:4)C(UniMod:4)TESLVNRRPC(UniMod:4)FSALEVDETYVPK4+DDNPNLPR2+DLGEENFK2+DVC(UniMod:4)KNYAEAK2+DVC(UniMod:4)KNYAEAK3+DVC(UniMod:4)KNYAEAKDVFLGMFLYEYAR4+DVFLGM(UniMod:35)FLYEYAR2+DVFLGM(UniMod:35)FLYEYAR3+DVFLGMFLYEYAR2+DVFLGMFLYEYAR3+EC(UniMod:4)C(UniMod:4)EKPLLEK2+EC(UniMod:4)C(UniMod:4)EKPLLEK3+EFNAETFTFHADIC(UniMod:4)TLSEK3+EFNAETFTFHADIC(UniMod:4)TLSEKER3+EFNAETFTFHADIC(UniMod:4)TLSEKER4+EQLKAVMDDFAAFVEK3+and_other	9.47411	-0.078902	-0.0202491	0.0196145	0.0344939	-0.0225535	-0.0727003	-0.153225	5.24722e-30	6.64201e-21	0.139955	0.213581	0.00253621	6.9153e-14	1.87759e-34	7.76588e-28	9.83017e-19	1	1	0.37536	1.02346e-11	2.77883e-32	-0.391959	-0.100591	0.0974384	0.171354	-0.112038	-0.361151	-0.76117	5.62139	1.41346	1.36886	2.41975	1.57557	5.16833	11.2052	FALSE	TRUE	FALSE	FALSE	FALSE	FALSE	TRUE	13.2517	1.39872	16.6952	16.5973	16.6487	16.6554	16.6456	16.5814
P02760	Protein AMBP	5	AFIQLWAFDAVK2+AFIQLWAFDAVK3+ETLLQDFR2+EYC(UniMod:4)GVPGDGDEELLR2+TVAAC(UniMod:4)NLPIVR2	P02760;S4R471+P02760;S4R3Y4;S4R471+P02760	AMBP_HUMAN	AMBP	AFIQLWAFDAVK+ETLLQDFR+EYC(UniMod:4)GVPGDGDEELLR+TVAAC(UniMod:4)NLPIVR	AFIQLWAFDAVK+ETLLQDFR+EYCGVPGDGDEELLR+TVAACNLPIVR	AFIQLWAFDAVK2+AFIQLWAFDAVK3+ETLLQDFR2+EYC(UniMod:4)GVPGDGDEELLR2+TVAAC(UniMod:4)NLPIVR2	8.79825	-0.0431482	0.0245366	0.0189117	0.0488879	-0.0159617	-0.0517109	-0.0853741	1.74286e-08	1.83531e-24	0.200663	0.112971	0.0546074	1.57402e-06	6.30066e-10	2.57943e-06	2.71626e-22	1	1	1	0.000232955	9.32498e-08	-0.19882	0.113061	0.0871423	0.225268	-0.0735493	-0.238276	-0.393391	3.03598	1.71529	1.31949	3.44672	1.11253	3.64934	6.09628	FALSE	TRUE	FALSE	FALSE	FALSE	FALSE	FALSE	14.6913	1.6698	14.5285	14.475	14.4902	14.4929	14.5144	14.482
P02647	Apolipoprotein A-I	69	AELQEGAR2+AHVDALR1+AHVDALR2+AHVDALRTHLAPYSDELR4+AKPALEDLR2+AKPALEDLRQGLLPVLESFK3+AKPALEDLRQGLLPVLESFK4+AKVQPYLDDFQKK2+AKVQPYLDDFQKK3+AKVQPYLDDFQKK4+ATEHLSTLSEK2+ATEHLSTLSEK3+DLATVYVDVLK2+DLATVYVDVLK3+DLATVYVDVLKDSGR2+DLATVYVDVLKDSGR3+DLATVYVDVLKDSGRDYVSQFEGSALGK4+DLEEVKAK2+DSGRDYVSQFEGSALGK3+DSGRDYVSQFEGSALGK4+DYVSQFEGSALGK2+DYVSQFEGSALGK3+EQLGPVTQEFWDNLEKETEGLRQEMSK4+ETEGLRQEMSK3+ETEGLRQEMSKDLEEVK3+KWQEEMELYR2+KWQEEMELYR3+LAEYHAK1+LAEYHAK2+LEALKENGGAR2+LHELQEK1+LHELQEK2+LLDNWDSVTSTFSK2+LLDNWDSVTSTFSK3+LREQLGPVTQEFWDNLEK3+LSPLGEEM(UniMod:35)RDR3+LSPLGEEMR2+LSPLGEEMRDR2+LSPLGEEMRDR3+QEMSKDLEEVKAK3+QGLLPVLESFK2+QGLLPVLESFK3+QKLHELQEK2+QKVEPLR2+QKVEPLRAELQEGAR2+QKVEPLRAELQEGAR3+QKVEPLRAELQEGAR4+THLAPYSDELR2+THLAPYSDELR3+THLAPYSDELRQR2+THLAPYSDELRQR3+THLAPYSDELRQR4+VEPLRAELQEGAR2+VEPLRAELQEGAR3+VKDLATVYVDVLK2+VKDLATVYVDVLK3+VKDLATVYVDVLKDSGR3+VKDLATVYVDVLKDSGR4+VQPYLDDFQK2+VQPYLDDFQKK2+VQPYLDDFQKK3+VQPYLDDFQKKWQEEMELYR3+VQPYLDDFQKKWQEEMELYR4+VSFLSALEEYTK2+VSFLSALEEYTK3+VSFLSALEEYTKK2+VSFLSALEEYTKK3+WQEEMELYR2+WQEEMELYR3	P02647;F8W696+P02647	APOA1_HUMAN	APOA1	AELQEGAR+AHVDALR+AHVDALRTHLAPYSDELR+AKPALEDLR+AKPALEDLRQGLLPVLESFK+AKVQPYLDDFQKK+ATEHLSTLSEK+DLATVYVDVLK+DLATVYVDVLKDSGR+DLATVYVDVLKDSGRDYVSQFEGSALGK+DLEEVKAK+DSGRDYVSQFEGSALGK+DYVSQFEGSALGK+EQLGPVTQEFWDNLEKETEGLRQEMSK+ETEGLRQEMSK+ETEGLRQEMSKDLEEVK+KWQEEMELYR+LAEYHAK+LEALKENGGAR+LHELQEK+LLDNWDSVTSTFSK+LREQLGPVTQEFWDNLEK+LSPLGEEM(UniMod:35)RDR+LSPLGEEMR+LSPLGEEMRDR+QEMSKDLEEVKAK+QGLLPVLESFK+QKLHELQEK+QKVEPLR+QKVEPLRAELQEGAR+THLAPYSDELR+THLAPYSDELRQR+VEPLRAELQEGAR+VKDLATVYVDVLK+VKDLATVYVDVLKDSGR+VQPYLDDFQK+VQPYLDDFQKK+VQPYLDDFQKKWQEEMELYR+VSFLSALEEYTK+VSFLSALEEYTKK+WQEEMELYR	AELQEGAR+AHVDALR+AHVDALRTHLAPYSDELR+AKPALEDLR+AKPALEDLRQGLLPVLESFK+AKVQPYLDDFQKK+ATEHLSTLSEK+DLATVYVDVLK+DLATVYVDVLKDSGR+DLATVYVDVLKDSGRDYVSQFEGSALGK+DLEEVKAK+DSGRDYVSQFEGSALGK+DYVSQFEGSALGK+EQLGPVTQEFWDNLEKETEGLRQEMSK+ETEGLRQEMSK+ETEGLRQEMSKDLEEVK+KWQEEMELYR+LAEYHAK+LEALKENGGAR+LHELQEK+LLDNWDSVTSTFSK+LREQLGPVTQEFWDNLEK+LSPLGEEMRDR+LSPLGEEMR+QEMSKDLEEVKAK+QGLLPVLESFK+QKLHELQEK+QKVEPLR+QKVEPLRAELQEGAR+THLAPYSDELR+THLAPYSDELRQR+VEPLRAELQEGAR+VKDLATVYVDVLK+VKDLATVYVDVLKDSGR+VQPYLDDFQK+VQPYLDDFQKK+VQPYLDDFQKKWQEEMELYR+VSFLSALEEYTK+VSFLSALEEYTKK+WQEEMELYR	AELQEGAR2+AHVDALR1+AHVDALR2+AHVDALRTHLAPYSDELR4+AKPALEDLR2+AKPALEDLRQGLLPVLESFK3+AKPALEDLRQGLLPVLESFK4+AKVQPYLDDFQKK2+AKVQPYLDDFQKK3+AKVQPYLDDFQKK4+ATEHLSTLSEK2+ATEHLSTLSEK3+DLATVYVDVLK2+DLATVYVDVLK3+DLATVYVDVLKDSGR2+DLATVYVDVLKDSGR3+DLATVYVDVLKDSGRDYVSQFEGSALGK4+DLEEVKAK2+DSGRDYVSQFEGSALGK3+DSGRDYVSQFEGSALGK4+DYVSQFEGSALGK2+DYVSQFEGSALGK3+EQLGPVTQEFWDNLEKETEGLRQEMSK4+ETEGLRQEMSK3+ETEGLRQEMSKDLEEVK3+KWQEEMELYR2+KWQEEMELYR3+LAEYHAK1+LAEYHAK2+LEALKENGGAR2+LHELQEK1+LHELQEK2+LLDNWDSVTSTFSK2+LLDNWDSVTSTFSK3+LREQLGPVTQEFWDNLEK3+LSPLGEEM(UniMod:35)RDR3+LSPLGEEMR2+LSPLGEEMRDR2+LSPLGEEMRDR3+QEMSKDLEEVKAK3+QGLLPVLESFK2+QGLLPVLESFK3+QKLHELQEK2+QKVEPLR2+QKVEPLRAELQEGAR2+QKVEPLRAELQEGAR3+QKVEPLRAELQEGAR4+THLAPYSDELR2+THLAPYSDELR3+THLAPYSDELRQR2+and_other	40.4124	0.0680788	0.00988651	0.0172848	-0.144366	-0.0729162	-0.157339	0.12009	3.46996e-06	0.0307357	0.541851	0.0146726	4.80153e-06	2.95752e-14	5.58888e-06	0.000513554	1	1	1	0.000710626	4.37713e-12	0.000827154	0.166481	0.0241766	0.0422684	-0.353035	-0.17831	-0.384758	0.29367	4.83197	0.687634	1.20529	10.5245	5.18407	11.5228	8.68028	FALSE	FALSE	FALSE	FALSE	FALSE	FALSE	FALSE	38.2957	0.947622	16.2019	16.3018	16.2088	16.3157	16.2259	16.1512
P02652	Apolipoprotein A-II	8	EQLTPLIK2+EQLTPLIKK2+SKEQLTPLIK2+SKEQLTPLIKK2+SKEQLTPLIKK3+SPELQAEAK2+VKSPELQAEAK2+VKSPELQAEAK3	P02652;V9GYM3;V9GYG9;V9GYE3+P02652;V9GYM3;V9GYS1;V9GYG9;V9GYC1;V9GYE3	APOA2_HUMAN	APOA2	EQLTPLIK+EQLTPLIKK+SKEQLTPLIK+SKEQLTPLIKK+SPELQAEAK+VKSPELQAEAK	EQLTPLIK+EQLTPLIKK+SKEQLTPLIK+SKEQLTPLIKK+SPELQAEAK+VKSPELQAEAK	EQLTPLIK2+EQLTPLIKK2+SKEQLTPLIK2+SKEQLTPLIKK2+SKEQLTPLIKK3+SPELQAEAK2+VKSPELQAEAK2+VKSPELQAEAK3	8.17222	-0.083802	-0.0105564	0.0207374	-0.00384172	-0.0170462	-0.0811083	0.101564	3.63877e-27	1.16176e-05	0.163813	0.901621	0.0416822	8.93959e-14	3.08463e-13	5.38538e-25	0.0017194	1	1	1	1.32306e-11	4.56526e-11	-0.382529	-0.0481866	0.0946596	-0.0175362	-0.0778101	-0.370233	0.463608	5.98073	0.7344	1.44779	0.266643	1.18856	5.78304	7.29362	FALSE	TRUE	FALSE	FALSE	FALSE	FALSE	FALSE	15.5257	1.89981	16.5815	16.5184	16.58	16.5664	16.5496	16.4723
P06727	Apolipoprotein A-IV	52	AKIDQNVEELKGR3+ALVQQMEQLR2+DKVNSFFSTFK2+DKVNSFFSTFK3+EAVEHLQK2+ELQQRLEPYADQLR3+ENADSLQASLRPHADELK4+GNLRGNTEGLQK2+GNLRGNTEGLQK3+IDQNVEELKGR2+IDQNVEELKGR3+IDQTVEELRR2+IDQTVEELRR3+IGDNLRELQQR3+ISASAEELR2+ISASAEELRQR3+KLVPFATELHER2+KLVPFATELHER3+LAPLAEDVR2+LAPLAEDVRGNLR3+LEPYADQLR2+LGEVNTYAGDLQK2+LGPHAGDVEGHLSFLEK3+LGPHAGDVEGHLSFLEK4+LKEEIGKELEELR3+LKEEIGKELEELR4+LLPHANEVSQK2+LLPHANEVSQK3+LNHQLEGLTFQMK3+LTPYADEFK2+LTPYADEFKVK2+LTPYADEFKVK3+LVPFATELHER2+LVPFATELHER3+NAEELKAR2+QLTPYAQR2+RVEPYGENFNK2+RVEPYGENFNK3+SELTQQLNALFQDK2+SELTQQLNALFQDKLGEVNTYAGDLQK4+SLAELGGHLDQQVEEFR3+SLAELGGHLDQQVEEFRR3+SLAELGGHLDQQVEEFRR4+SLAPYAQDTQEK2+SLAPYAQDTQEKLNHQLEGLTFQMK4+TQVNTQAEQLR2+TQVNTQAEQLRR3+VEPYGENFNK2+VKIDQTVEELRR3+VLRENADSLQASLRPHADELK4+VLRENADSLQASLRPHADELK5+VNSFFSTFK2	P06727	APOA4_HUMAN	APOA4	AKIDQNVEELKGR+ALVQQMEQLR+DKVNSFFSTFK+EAVEHLQK+ELQQRLEPYADQLR+ENADSLQASLRPHADELK+GNLRGNTEGLQK+IDQNVEELKGR+IDQTVEELRR+IGDNLRELQQR+ISASAEELR+ISASAEELRQR+KLVPFATELHER+LAPLAEDVR+LAPLAEDVRGNLR+LEPYADQLR+LGEVNTYAGDLQK+LGPHAGDVEGHLSFLEK+LKEEIGKELEELR+LLPHANEVSQK+LNHQLEGLTFQMK+LTPYADEFK+LTPYADEFKVK+LVPFATELHER+NAEELKAR+QLTPYAQR+RVEPYGENFNK+SELTQQLNALFQDK+SELTQQLNALFQDKLGEVNTYAGDLQK+SLAELGGHLDQQVEEFR+SLAELGGHLDQQVEEFRR+SLAPYAQDTQEK+SLAPYAQDTQEKLNHQLEGLTFQMK+TQVNTQAEQLR+TQVNTQAEQLRR+VEPYGENFNK+VKIDQTVEELRR+VLRENADSLQASLRPHADELK+VNSFFSTFK	AKIDQNVEELKGR+ALVQQMEQLR+DKVNSFFSTFK+EAVEHLQK+ELQQRLEPYADQLR+ENADSLQASLRPHADELK+GNLRGNTEGLQK+IDQNVEELKGR+IDQTVEELRR+IGDNLRELQQR+ISASAEELR+ISASAEELRQR+KLVPFATELHER+LAPLAEDVR+LAPLAEDVRGNLR+LEPYADQLR+LGEVNTYAGDLQK+LGPHAGDVEGHLSFLEK+LKEEIGKELEELR+LLPHANEVSQK+LNHQLEGLTFQMK+LTPYADEFK+LTPYADEFKVK+LVPFATELHER+NAEELKAR+QLTPYAQR+RVEPYGENFNK+SELTQQLNALFQDK+SELTQQLNALFQDKLGEVNTYAGDLQK+SLAELGGHLDQQVEEFR+SLAELGGHLDQQVEEFRR+SLAPYAQDTQEK+SLAPYAQDTQEKLNHQLEGLTFQMK+TQVNTQAEQLR+TQVNTQAEQLRR+VEPYGENFNK+VKIDQTVEELRR+VLRENADSLQASLRPHADELK+VNSFFSTFK	AKIDQNVEELKGR3+ALVQQMEQLR2+DKVNSFFSTFK2+DKVNSFFSTFK3+EAVEHLQK2+ELQQRLEPYADQLR3+ENADSLQASLRPHADELK4+GNLRGNTEGLQK2+GNLRGNTEGLQK3+IDQNVEELKGR2+IDQNVEELKGR3+IDQTVEELRR2+IDQTVEELRR3+IGDNLRELQQR3+ISASAEELR2+ISASAEELRQR3+KLVPFATELHER2+KLVPFATELHER3+LAPLAEDVR2+LAPLAEDVRGNLR3+LEPYADQLR2+LGEVNTYAGDLQK2+LGPHAGDVEGHLSFLEK3+LGPHAGDVEGHLSFLEK4+LKEEIGKELEELR3+LKEEIGKELEELR4+LLPHANEVSQK2+LLPHANEVSQK3+LNHQLEGLTFQMK3+LTPYADEFK2+LTPYADEFKVK2+LTPYADEFKVK3+LVPFATELHER2+LVPFATELHER3+NAEELKAR2+QLTPYAQR2+RVEPYGENFNK2+RVEPYGENFNK3+SELTQQLNALFQDK2+SELTQQLNALFQDKLGEVNTYAGDLQK4+SLAELGGHLDQQVEEFR3+SLAELGGHLDQQVEEFRR3+SLAELGGHLDQQVEEFRR4+SLAPYAQDTQEK2+SLAPYAQDTQEKLNHQLEGLTFQMK4+TQVNTQAEQLR2+TQVNTQAEQLRR3+VEPYGENFNK2+VKIDQTVEELRR3+VLRENADSLQASLRPHADELK4+and_other	7.0416	-0.117197	0.0349385	0.125526	0.020458	-0.11953	-0.206883	-0.340799	2.25711e-15	3.76667e-14	1.0709e-05	0.730641	9.94933e-14	3.57225e-23	6.32791e-37	3.34052e-13	5.57467e-12	0.00158493	1	1.4725e-11	5.28693e-21	9.36531e-35	-0.271745	0.0810122	0.291058	0.0474362	-0.277154	-0.479702	-0.790214	8.46254	2.45131	9.09052	1.42814	8.63805	15.4192	26.6458	TRUE	TRUE	TRUE	FALSE	TRUE	TRUE	TRUE	29.7555	4.22567	12.9883	12.8386	12.8129	12.9382	12.9017	12.8141
P04114	Apolipoprotein B-100	106	ALVDTLK1+ALYWVNGQVPDGVSK2+ALYWVNGQVPDGVSK3+ANLFNKLVTELR3+ATGVLYDYVNK2+ATGVLYDYVNKYHWEHTGLTLR3+ATGVLYDYVNKYHWEHTGLTLR4+ATGVLYDYVNKYHWEHTGLTLR5+ATLYALSHAVNNYHK2+ATLYALSHAVNNYHK3+ATLYALSHAVNNYHK4+AVSMPSFSILGSDVR2+AVSMPSFSILGSDVR3+C(UniMod:4)VQSTKPSLMIQK3+DLGQC(UniMod:4)DR2+DLKVEDIPLAR2+DLKVEDIPLAR3+EIFNMAR2+EIQIYKK2+EQHLFLPFSYK2+EVYGFNPEGK2+FFGEGTKK2+FIIPSPK1+FIIPSPK2+FPEVDVLTK2+FSVPAGIVIPSFQALTAR3+FVTQAEGAK2+GFEPTLEALFGK2+GIISALLVPPETEEAK2+GIISALLVPPETEEAK3+GMTRPLSTLISSSQSC(UniMod:4)QYTLDAK3+GNVATEISTER2+IADFELPTIIVPEQTIEIPSIK3+IADFELPTIIVPEQTIEIPSIK4+IEDGTLASK2+IEGNLIFDPNNYLPK2+IEGNLIFDPNNYLPK3+ILGEELGFASLHDLQLLGK3+INC(UniMod:4)KVELEVPQLC(UniMod:4)SFILK3+ITLPDFR2+IYSLWEHSTK2+IYSLWEHSTK3+KGNVATEISTER2+KGNVATEISTER3+KGNVATEISTERDLGQC(UniMod:4)DR4+KLTISEQNIQR2+KLTISEQNIQR3+KMGLAFESTK2+KYTYNYEAESSSGVPGTADSR3+LAAYLMLMR2+LAPGELTIIL2+LDFREIQIYKK3+LDVTTSIGR2+LELELRPTGEIEQYSVSATYELQREDR4+LLSGGNTLHLVSTTK2+LLSGGNTLHLVSTTK3+LLSGGNTLHLVSTTKTEVIPPLIENR4+LTISEQNIQR2+MGLAFESTK2+NHLQLEGLFFTNGEHTSK4+NIILPVYDK2+NKYGMVAQVTQTLK2+NKYGMVAQVTQTLK3+NKYGMVAQVTQTLKLEDTPK4+NLQNNAEWVYQGAIR2+NLQNNAEWVYQGAIR3+NMEVSVATTTK2+NNALDFVTK2+NRNNALDFVTK3+NSEEFAAAMSR2+QAEAVLK1+QGFFPDSVNK2+QIDDIDVR2+QSWSVC(UniMod:4)K2+QVFLYPEKDEPTYILNIK3+QVFLYPEKDEPTYILNIKR3+QVFLYPEKDEPTYILNIKR4+RNLQNNAEWVYQGAIR3+SGVQMNTNFFHESGLEAHVALK4+SHDELPR2+SKEVPEAR2+SPAFTDLHLR2+STSPPKQAEAVLK2+STSPPKQAEAVLK3+SVSDGIAALDLNAVANK2+SVSDGIAALDLNAVANK3+SVSLPSLDPASAK2+TEVIPPLIENR2+TGISPLALIK2+TKNSEEFAAAMSR3+TLQELKK2+TLQGIPQMIGEVIR2+TLQGIPQMIGEVIR3+TPALHFK1+TSSFALNLPTLPEVK2+TSSFALNLPTLPEVKFPEVDVLTK3+TSSFALNLPTLPEVKFPEVDVLTK4+VIGNMGQTM(UniMod:35)EQLTPELK3+VIGNMGQTMEQLTPELK3+VLADKFIIPGLK3+VLVDHFGYTKDDKHEQDM(UniMod:35)VNGIMLSVEK5+VPSYTLILPSLELPVLHVPR3+VRESDEETQIK3+VSTAFVYTK2+YGMVAQVTQTLK2+YGMVAQVTQTLKLEDTPK3	P04114+P04114;A8MUN2	APOB_HUMAN	APOB	ALVDTLK+ALYWVNGQVPDGVSK+ANLFNKLVTELR+ATGVLYDYVNK+ATGVLYDYVNKYHWEHTGLTLR+ATLYALSHAVNNYHK+AVSMPSFSILGSDVR+C(UniMod:4)VQSTKPSLMIQK+DLGQC(UniMod:4)DR+DLKVEDIPLAR+EIFNMAR+EIQIYKK+EQHLFLPFSYK+EVYGFNPEGK+FFGEGTKK+FIIPSPK+FPEVDVLTK+FSVPAGIVIPSFQALTAR+FVTQAEGAK+GFEPTLEALFGK+GIISALLVPPETEEAK+GMTRPLSTLISSSQSC(UniMod:4)QYTLDAK+GNVATEISTER+IADFELPTIIVPEQTIEIPSIK+IEDGTLASK+IEGNLIFDPNNYLPK+ILGEELGFASLHDLQLLGK+INC(UniMod:4)KVELEVPQLC(UniMod:4)SFILK+ITLPDFR+IYSLWEHSTK+KGNVATEISTER+KGNVATEISTERDLGQC(UniMod:4)DR+KLTISEQNIQR+KMGLAFESTK+KYTYNYEAESSSGVPGTADSR+LAAYLMLMR+LAPGELTIIL+LDFREIQIYKK+LDVTTSIGR+LELELRPTGEIEQYSVSATYELQREDR+LLSGGNTLHLVSTTK+LLSGGNTLHLVSTTKTEVIPPLIENR+LTISEQNIQR+MGLAFESTK+NHLQLEGLFFTNGEHTSK+NIILPVYDK+NKYGMVAQVTQTLK+NKYGMVAQVTQTLKLEDTPK+NLQNNAEWVYQGAIR+NMEVSVATTTK+and_other	ALVDTLK+ALYWVNGQVPDGVSK+ANLFNKLVTELR+ATGVLYDYVNK+ATGVLYDYVNKYHWEHTGLTLR+ATLYALSHAVNNYHK+AVSMPSFSILGSDVR+CVQSTKPSLMIQK+DLGQCDR+DLKVEDIPLAR+EIFNMAR+EIQIYKK+EQHLFLPFSYK+EVYGFNPEGK+FFGEGTKK+FIIPSPK+FPEVDVLTK+FSVPAGIVIPSFQALTAR+FVTQAEGAK+GFEPTLEALFGK+GIISALLVPPETEEAK+GMTRPLSTLISSSQSCQYTLDAK+GNVATEISTER+IADFELPTIIVPEQTIEIPSIK+IEDGTLASK+IEGNLIFDPNNYLPK+ILGEELGFASLHDLQLLGK+INCKVELEVPQLCSFILK+ITLPDFR+IYSLWEHSTK+KGNVATEISTER+KGNVATEISTERDLGQCDR+KLTISEQNIQR+KMGLAFESTK+KYTYNYEAESSSGVPGTADSR+LAAYLMLMR+LAPGELTIIL+LDFREIQIYKK+LDVTTSIGR+LELELRPTGEIEQYSVSATYELQREDR+LLSGGNTLHLVSTTK+LLSGGNTLHLVSTTKTEVIPPLIENR+LTISEQNIQR+MGLAFESTK+NHLQLEGLFFTNGEHTSK+NIILPVYDK+NKYGMVAQVTQTLK+NKYGMVAQVTQTLKLEDTPK+NLQNNAEWVYQGAIR+NMEVSVATTTK+and_other	ALVDTLK1+ALYWVNGQVPDGVSK2+ALYWVNGQVPDGVSK3+ANLFNKLVTELR3+ATGVLYDYVNK2+ATGVLYDYVNKYHWEHTGLTLR3+ATGVLYDYVNKYHWEHTGLTLR4+ATGVLYDYVNKYHWEHTGLTLR5+ATLYALSHAVNNYHK2+ATLYALSHAVNNYHK3+ATLYALSHAVNNYHK4+AVSMPSFSILGSDVR2+AVSMPSFSILGSDVR3+C(UniMod:4)VQSTKPSLMIQK3+DLGQC(UniMod:4)DR2+DLKVEDIPLAR2+DLKVEDIPLAR3+EIFNMAR2+EIQIYKK2+EQHLFLPFSYK2+EVYGFNPEGK2+FFGEGTKK2+FIIPSPK1+FIIPSPK2+FPEVDVLTK2+FSVPAGIVIPSFQALTAR3+FVTQAEGAK2+GFEPTLEALFGK2+GIISALLVPPETEEAK2+GIISALLVPPETEEAK3+GMTRPLSTLISSSQSC(UniMod:4)QYTLDAK3+GNVATEISTER2+IADFELPTIIVPEQTIEIPSIK3+IADFELPTIIVPEQTIEIPSIK4+IEDGTLASK2+IEGNLIFDPNNYLPK2+IEGNLIFDPNNYLPK3+ILGEELGFASLHDLQLLGK3+INC(UniMod:4)KVELEVPQLC(UniMod:4)SFILK3+ITLPDFR2+IYSLWEHSTK2+IYSLWEHSTK3+KGNVATEISTER2+KGNVATEISTER3+KGNVATEISTERDLGQC(UniMod:4)DR4+KLTISEQNIQR2+KLTISEQNIQR3+KMGLAFESTK2+KYTYNYEAESSSGVPGTADSR3+LAAYLMLMR2+and_other	9.89875	-0.0963573	0.0633191	-0.0394983	-0.0929908	0.0652099	0.0722178	0.0613339	9.50218e-12	1.28468e-45	0.147487	0.102272	2.1264e-05	0.000275908	0.0158239	1.40632e-09	1.90133e-43	1	1	0.00314707	0.0408343	1	-0.237151	0.155839	-0.097212	-0.228866	0.160492	0.17774	0.150953	6.90707	4.48669	2.77564	6.6579	4.62371	5.13316	4.343	FALSE	TRUE	FALSE	FALSE	FALSE	FALSE	FALSE	28.5627	2.88548	12.5806	12.4783	12.309	12.4551	12.5908	12.6064
P02654	Apolipoprotein C-I	5	EFGNTLEDKAR2+EFGNTLEDKAR3+IKQSELSAK2+MREWFSETFQK2+MREWFSETFQK3	P02654;K7ELM9;K7ERI9;K7EPF9;K7EKP1;K7EJI9+P02654;K7ELM9;K7ERI9;K7EPF9;K7EJI9+P02654;K7ERI9	APOC1_HUMAN	APOC1	EFGNTLEDKAR+IKQSELSAK+MREWFSETFQK	EFGNTLEDKAR+IKQSELSAK+MREWFSETFQK	EFGNTLEDKAR2+EFGNTLEDKAR3+IKQSELSAK2+MREWFSETFQK2+MREWFSETFQK3	31.3893	-0.104727	-0.0312152	0.127457	-0.0679223	-0.0109861	-0.180773	-0.269997	0.000254736	0.000481706	0.0213167	0.556461	0.723842	7.35485e-06	1.73915e-07	0.0377009	0.0712925	1	1	1	0.00108852	2.57393e-05	-0.132006	-0.039346	0.160656	-0.0856144	-0.0138477	-0.22786	-0.340324	7.52909	2.18725	9.23666	4.8206	0.764406	13.3491	20.5805	FALSE	FALSE	FALSE	FALSE	FALSE	FALSE	FALSE	59.4809	1.89494	13.729	13.5838	13.5362	13.6757	13.6823	13.4928
P02656	Apolipoprotein C-III	7	DALSSVQESQVAQQAR2+DALSSVQESQVAQQAR3+DYWSTVK2+GWVTDGFSSLK2+GWVTDGFSSLKDYWSTVK3+GWVTDGFSSLKDYWSTVKDK4+TAKDALSSVQESQVAQQAR3	P02656;B0YIW2	APOC3_HUMAN	APOC3	DALSSVQESQVAQQAR+DYWSTVK+GWVTDGFSSLK+GWVTDGFSSLKDYWSTVK+GWVTDGFSSLKDYWSTVKDK+TAKDALSSVQESQVAQQAR	DALSSVQESQVAQQAR+DYWSTVK+GWVTDGFSSLK+GWVTDGFSSLKDYWSTVK+GWVTDGFSSLKDYWSTVKDK+TAKDALSSVQESQVAQQAR	DALSSVQESQVAQQAR2+DALSSVQESQVAQQAR3+DYWSTVK2+GWVTDGFSSLK2+GWVTDGFSSLKDYWSTVK3+GWVTDGFSSLKDYWSTVKDK4+TAKDALSSVQESQVAQQAR3	9.07209	-0.0541302	0.0305564	-0.00808926	-0.0789944	0.0709112	0.110459	0.249621	0.000493447	3.27703e-10	0.787625	0.207517	2.6958e-05	4.49801e-07	7.30432e-19	0.0730301	4.85e-08	1	1	0.00398978	6.65706e-05	1.08104e-16	-0.124805	0.0704521	-0.018651	-0.182133	0.163496	0.254678	0.575537	3.8233	2.14059	0.56228	5.62815	5.03799	7.95714	18.8895	FALSE	TRUE	FALSE	FALSE	FALSE	FALSE	TRUE	33.2771	3.66807	14.5757	14.546	14.4612	14.5095	14.5972	14.6386
P05090	Apolipoprotein D	10	IKVLNQELR2+KMTVTDQVNC(UniMod:4)PK2+KMTVTDQVNC(UniMod:4)PK3+MTVTDQVNC(UniMod:4)PK2+NILTSNNIDVK2+NILTSNNIDVKK2+NILTSNNIDVKK3+NPNLPPETVDSLK2+VLNQELR2+WYEIEKIPTTFENGR3	P05090;C9JF17;C9JX71+P05090;C9JF17	APOD_HUMAN	APOD	IKVLNQELR+KMTVTDQVNC(UniMod:4)PK+MTVTDQVNC(UniMod:4)PK+NILTSNNIDVK+NILTSNNIDVKK+NPNLPPETVDSLK+VLNQELR+WYEIEKIPTTFENGR	IKVLNQELR+KMTVTDQVNCPK+MTVTDQVNCPK+NILTSNNIDVK+NILTSNNIDVKK+NPNLPPETVDSLK+VLNQELR+WYEIEKIPTTFENGR	IKVLNQELR2+KMTVTDQVNC(UniMod:4)PK2+KMTVTDQVNC(UniMod:4)PK3+MTVTDQVNC(UniMod:4)PK2+NILTSNNIDVK2+NILTSNNIDVKK2+NILTSNNIDVKK3+NPNLPPETVDSLK2+VLNQELR2+WYEIEKIPTTFENGR3	13.1151	-0.191464	0.02841	0.00332306	0.0291692	-0.180791	-0.400691	-0.143485	7.69353e-45	1.48772e-11	0.89825	0.590698	1.72067e-34	7.86231e-94	3.42104e-09	1.13864e-42	2.20182e-09	1	1	2.54659e-32	1.16362e-91	5.06314e-07	-0.473956	0.0703272	0.00822602	0.0722066	-0.447537	-0.991887	-0.355188	14.1922	1.98875	0.230602	2.04243	13.3505	32.014	10.457	TRUE	TRUE	FALSE	FALSE	TRUE	TRUE	FALSE	28.7113	2.18918	12.0965	11.9186	12.0141	12.0852	11.9827	11.7514
P02649	Apolipoprotein E	27	AATVGSLAGQPLQER2+AKLEEQAQQIR2+AKLEEQAQQIR3+ALMDETMK2+ALMDETMKELK3+AQAWGER2+AYKSELEEQLTPVAEETR3+DRLDEVKEQVAEVR3+DRLDEVKEQVAEVR4+ELQAAQAR2+FWDYLR2+GEVQAMLGQSTEELRVR3+LAVYQAGAR2+LGADMEDVC(UniMod:4)GR2+LGPLVEQGR2+LKSWFEPLVEDMQR2+LKSWFEPLVEDMQR3+LLRDADDLQKR3+LQAEAFQAR2+LSKELQAAQAR2+LSKELQAAQAR3+LVQYRGEVQAMLGQSTEELRVR4+MEEMGSR2+QWAGLVEK2+VQAAVGTSAAPVPSDNH2+VQAAVGTSAAPVPSDNH3+WELALGR2	P02649;H0Y7L5+P02649+P02649;E7ERP7;H0Y7L5;E9PEV4	APOE_HUMAN	APOE	AATVGSLAGQPLQER+AKLEEQAQQIR+ALMDETMK+ALMDETMKELK+AQAWGER+AYKSELEEQLTPVAEETR+DRLDEVKEQVAEVR+ELQAAQAR+FWDYLR+GEVQAMLGQSTEELRVR+LAVYQAGAR+LGADMEDVC(UniMod:4)GR+LGPLVEQGR+LKSWFEPLVEDMQR+LLRDADDLQKR+LQAEAFQAR+LSKELQAAQAR+LVQYRGEVQAMLGQSTEELRVR+MEEMGSR+QWAGLVEK+VQAAVGTSAAPVPSDNH+WELALGR	AATVGSLAGQPLQER+AKLEEQAQQIR+ALMDETMK+ALMDETMKELK+AQAWGER+AYKSELEEQLTPVAEETR+DRLDEVKEQVAEVR+ELQAAQAR+FWDYLR+GEVQAMLGQSTEELRVR+LAVYQAGAR+LGADMEDVCGR+LGPLVEQGR+LKSWFEPLVEDMQR+LLRDADDLQKR+LQAEAFQAR+LSKELQAAQAR+LVQYRGEVQAMLGQSTEELRVR+MEEMGSR+QWAGLVEK+VQAAVGTSAAPVPSDNH+WELALGR	AATVGSLAGQPLQER2+AKLEEQAQQIR2+AKLEEQAQQIR3+ALMDETMK2+ALMDETMKELK3+AQAWGER2+AYKSELEEQLTPVAEETR3+DRLDEVKEQVAEVR3+DRLDEVKEQVAEVR4+ELQAAQAR2+FWDYLR2+GEVQAMLGQSTEELRVR3+LAVYQAGAR2+LGADMEDVC(UniMod:4)GR2+LGPLVEQGR2+LKSWFEPLVEDMQR2+LKSWFEPLVEDMQR3+LLRDADDLQKR3+LQAEAFQAR2+LSKELQAAQAR2+LSKELQAAQAR3+LVQYRGEVQAMLGQSTEELRVR4+MEEMGSR2+QWAGLVEK2+VQAAVGTSAAPVPSDNH2+VQAAVGTSAAPVPSDNH3+WELALGR2	13.7799	0.0214474	0.0219516	-0.017431	-0.0781445	0.016013	0.0384962	-0.189661	0.216262	5.16915e-05	0.603382	0.264436	0.395644	0.114857	1.44611e-09	1	0.00765034	1	1	1	1	2.14025e-07	0.0445624	0.0456101	-0.0362173	-0.162365	0.033271	0.0799855	-0.394069	1.49773	1.53321	1.21555	5.56594	1.11612	2.70427	14.0496	FALSE	TRUE	FALSE	FALSE	FALSE	FALSE	TRUE	38.8434	2.81883	12.7569	12.7422	12.5813	12.7222	12.7688	12.8017
P02749	Beta-2-glycoprotein 1	7	ATVVYQGER2+EHSSLAFWK2+KATVVYQGER2+KFIC(UniMod:4)PLTGLWPINTLK3+TFYEPGEEITYSC(UniMod:4)KPGYVSR3+VC(UniMod:4)PFAGILENGAVR2+VC(UniMod:4)PFAGILENGAVR3	P02749+P02749;J3KS17+P02749;J3QRN2;J3QLI0+P02749;J3QRN2	APOH_HUMAN	APOH	ATVVYQGER+EHSSLAFWK+KATVVYQGER+KFIC(UniMod:4)PLTGLWPINTLK+TFYEPGEEITYSC(UniMod:4)KPGYVSR+VC(UniMod:4)PFAGILENGAVR	ATVVYQGER+EHSSLAFWK+KATVVYQGER+KFICPLTGLWPINTLK+TFYEPGEEITYSCKPGYVSR+VCPFAGILENGAVR	ATVVYQGER2+EHSSLAFWK2+KATVVYQGER2+KFIC(UniMod:4)PLTGLWPINTLK3+TFYEPGEEITYSC(UniMod:4)KPGYVSR3+VC(UniMod:4)PFAGILENGAVR2+VC(UniMod:4)PFAGILENGAVR3	18.547	-0.147922	0.0338236	0.0560614	0.0834954	0.0344258	0.0131361	-0.0907235	2.42326e-23	2.63984e-13	0.0495783	0.161065	0.0318786	0.527051	0.000654421	3.58643e-21	3.90696e-11	1	1	1	1	0.0968543	-0.353111	0.080742	0.133827	0.199316	0.0821794	0.0313577	-0.21657	10.7972	2.37218	3.96236	5.95821	2.41491	0.91468	6.49041	FALSE	TRUE	FALSE	FALSE	FALSE	FALSE	FALSE	26.9642	1.45383	13.0453	12.8765	12.9041	12.9036	13.0064	12.9797
O14791;O14791-2;O14791-3	Apolipoprotein L1	6	ALADGVQK2+ANLQSVPHASASRPR3+ANLQSVPHASASRPR4+NWFLKEFPR3+VNEPSILEMSR2+VTEPISAESGEQVER2	O14791;O14791-2;O14791-3+O14791;O14791-2;O14791-3;B1AH96	APOL1_HUMAN	APOL1	ALADGVQK+ANLQSVPHASASRPR+NWFLKEFPR+VNEPSILEMSR+VTEPISAESGEQVER	ALADGVQK+ANLQSVPHASASRPR+NWFLKEFPR+VNEPSILEMSR+VTEPISAESGEQVER	ALADGVQK2+ANLQSVPHASASRPR3+ANLQSVPHASASRPR4+NWFLKEFPR3+VNEPSILEMSR2+VTEPISAESGEQVER2	14.8633	-0.0443788	-0.0683577	-0.0791956	0.074637	0.0721646	0.102761	0.462746	0.00371496	3.18172e-45	0.00743468	0.226564	1.44179e-05	1.85922e-06	6.58801e-61	0.549814	4.70894e-43	1	1	0.00213385	0.000275165	9.75026e-59	-0.0963105	-0.148349	-0.17187	0.161977	0.156611	0.22301	1.00425	3.12391	4.85224	5.64289	5.3096	5.12928	7.38263	37.8162	FALSE	TRUE	FALSE	FALSE	FALSE	FALSE	TRUE	32.9438	2.21646	11.6664	11.6866	11.9264	11.6817	11.6663	11.6681
O95445	Apolipoprotein M	2	AFLLTPR2+SLTSC(UniMod:4)LDSK2	O95445;O95445-2;Q5SRP5	APOM_HUMAN	APOM	AFLLTPR+SLTSC(UniMod:4)LDSK	AFLLTPR+SLTSCLDSK	AFLLTPR2+SLTSC(UniMod:4)LDSK2	14.761	-0.0599916	0.00366429	0.00974719	-0.0120082	-0.0626761	-0.229743	-0.174525	1.39808e-06	0.344565	0.684783	0.810613	3.50747e-06	1.38114e-38	8.10701e-15	0.000206916	1	1	1	0.000519106	2.04409e-36	1.19984e-12	-0.17004	0.010386	0.0276274	-0.0340359	-0.177649	-0.651183	-0.494672	4.24597	0.254312	0.677912	0.835816	4.44013	17.2626	12.8592	FALSE	FALSE	FALSE	FALSE	FALSE	TRUE	FALSE	24.0211	1.62734	14.1155	14.0407	14.0433	14.1171	14.0854	13.914
O75882-2	Isoform 2 of Attractin	2	LTLTPWVGLR2+SVNNVVVR2	O75882;O75882-2;O75882-3	ATRN_HUMAN	ATRN	LTLTPWVGLR+SVNNVVVR	LTLTPWVGLR+SVNNVVVR	LTLTPWVGLR2+SVNNVVVR2	17.0077	-0.060523	0.0143387	0.0197035	0.0783913	0.00360257	0.00502113	0.0452605	8.2796e-07	0.000183005	0.406059	0.113262	0.786866	0.771043	0.0406092	0.000122538	0.0270848	1	1	1	1	1	-0.179376	0.0424964	0.0583965	0.232333	0.0106772	0.0148814	0.134141	4.28438	0.998837	1.37511	5.584	0.250023	0.348644	3.18694	FALSE	TRUE	FALSE	FALSE	FALSE	FALSE	FALSE	22.129	1.30111	11.8989	11.8459	11.9219	11.856	11.881	11.8798
P25311	Zinc-alpha-2-glycoprotein	15	AGEVQEPELR2+EIPAWVPFDPAAQITK2+HVEDVPAFQALGSLNDLQFFR3+HVEDVPAFQALGSLNDLQFFR4+IDVHWTR2+KSQPMGLWR2+NILDRQDPPSVVVTSHQAPGEK3+NILDRQDPPSVVVTSHQAPGEK4+QKWEAEPVYVQR2+QKWEAEPVYVQR3+QVEGMEDWKQDSQLQK3+SQPMGLWR2+SSGAFWK2+YSLTYIYTGLSK2+YYYDGKDYIEFNKEIPAWVPFDPAAQITK4	P25311+P25311;C9JEV0+P25311;C9JEV0;H7BZJ8	ZA2G_HUMAN	AZGP1	AGEVQEPELR+EIPAWVPFDPAAQITK+HVEDVPAFQALGSLNDLQFFR+IDVHWTR+KSQPMGLWR+NILDRQDPPSVVVTSHQAPGEK+QKWEAEPVYVQR+QVEGMEDWKQDSQLQK+SQPMGLWR+SSGAFWK+YSLTYIYTGLSK+YYYDGKDYIEFNKEIPAWVPFDPAAQITK	AGEVQEPELR+EIPAWVPFDPAAQITK+HVEDVPAFQALGSLNDLQFFR+IDVHWTR+KSQPMGLWR+NILDRQDPPSVVVTSHQAPGEK+QKWEAEPVYVQR+QVEGMEDWKQDSQLQK+SQPMGLWR+SSGAFWK+YSLTYIYTGLSK+YYYDGKDYIEFNKEIPAWVPFDPAAQITK	AGEVQEPELR2+EIPAWVPFDPAAQITK2+HVEDVPAFQALGSLNDLQFFR3+HVEDVPAFQALGSLNDLQFFR4+IDVHWTR2+KSQPMGLWR2+NILDRQDPPSVVVTSHQAPGEK3+NILDRQDPPSVVVTSHQAPGEK4+QKWEAEPVYVQR2+QKWEAEPVYVQR3+QVEGMEDWKQDSQLQK3+SQPMGLWR2+SSGAFWK2+YSLTYIYTGLSK2+YYYDGKDYIEFNKEIPAWVPFDPAAQITK4	9.66287	-0.177038	0.0151252	0.0147709	0.0978502	-0.0598792	-0.150977	-0.0873522	2.70085e-82	7.10467e-08	0.394586	0.00691229	9.00819e-10	2.44487e-32	6.98607e-08	3.99726e-80	1.05149e-05	1	1	1.33321e-07	3.61841e-30	1.03394e-05	-0.661939	0.0565529	0.0552281	0.365859	-0.223887	-0.564499	-0.326608	13.056	1.05392	1.0291	7.01776	4.23785	11.0321	6.24185	TRUE	TRUE	FALSE	FALSE	FALSE	TRUE	FALSE	18.8626	1.95207	12.6732	12.4956	12.6161	12.5904	12.5894	12.4839
P06276	Cholinesterase	1	YLTLNTESTR2	P06276;H7C4Y0;F8WF14;H0Y885	CHLE_HUMAN	BCHE	YLTLNTESTR	YLTLNTESTR	YLTLNTESTR2	34.7593	-0.203969	-0.00711421	0.00218071	-0.0539219	0.034886	0.110458	-0.336907	2.03771e-20	0.298106	0.958929	0.541773	0.142643	0.000341342	2.01124e-17	3.01582e-18	1	1	1	1	0.0505186	2.97664e-15	-0.328028	-0.0114413	0.00350708	-0.0867187	0.0561046	0.177641	-0.541823	15.1863	0.494338	0.15127	3.80831	2.44758	7.95707	26.3046	FALSE	FALSE	FALSE	FALSE	FALSE	FALSE	FALSE	36.9893	1.06416	10.9872	10.72	10.6016	10.7811	10.8832	10.9362
P02745	Complement C1q subcomponent subunit A	1	KGHIYQGSEADSVFSGFLIFPSA3	P02745	C1QA_HUMAN	C1QA	KGHIYQGSEADSVFSGFLIFPSA	KGHIYQGSEADSVFSGFLIFPSA	KGHIYQGSEADSVFSGFLIFPSA3	24.0484	-0.0250056	0.00639716	0.0301556	0.057985	0.0340301	0.0233293	-0.12403	0.133332	0.218836	0.349345	0.388534	0.0602056	0.319703	3.69574e-05	1	1	1	1	1	1	0.0054697	-0.05452	0.0139478	0.0657486	0.126426	0.0741963	0.0508653	-0.270424	1.74836	0.444402	2.11222	4.10108	2.38683	1.63021	8.97747	FALSE	FALSE	FALSE	FALSE	FALSE	FALSE	FALSE	31.1417	1.29496	12.7746	12.7237	12.7341	12.72	12.7752	12.7644
P02746	Complement C1q subcomponent subunit B	7	DQTIRFDHVITNMNNNYEPR3+DQTIRFDHVITNMNNNYEPR4+FTC(UniMod:4)KVPGLYYFTYHASSR4+GNLC(UniMod:4)VNLMR2+TINVPLRR2+VPGLYYFTYHASSR2+VPGLYYFTYHASSR3	P02746;A0A0A0MSV6;D6R934+P02746;D6RGJ1;A0A0A0MSV6;D6R934	C1QB_HUMAN	C1QB	DQTIRFDHVITNMNNNYEPR+FTC(UniMod:4)KVPGLYYFTYHASSR+GNLC(UniMod:4)VNLMR+TINVPLRR+VPGLYYFTYHASSR	DQTIRFDHVITNMNNNYEPR+FTCKVPGLYYFTYHASSR+GNLCVNLMR+TINVPLRR+VPGLYYFTYHASSR	DQTIRFDHVITNMNNNYEPR3+DQTIRFDHVITNMNNNYEPR4+FTC(UniMod:4)KVPGLYYFTYHASSR4+GNLC(UniMod:4)VNLMR2+TINVPLRR2+VPGLYYFTYHASSR2+VPGLYYFTYHASSR3	13.1261	-0.0288607	0.00754828	0.0250168	0.0518721	0.000879303	-0.0199416	-0.184028	0.0150479	0.0417332	0.275822	0.278935	0.945644	0.232527	1.15196e-17	1	1	1	1	1	1	1.7049e-15	-0.0872559	0.0228211	0.0756344	0.156827	0.00265844	-0.0602903	-0.556381	2.02062	0.524578	1.74915	3.66092	0.0609672	1.39184	13.6052	FALSE	FALSE	FALSE	FALSE	FALSE	FALSE	TRUE	23.8185	1.81458	12.5692	12.511	12.5159	12.5254	12.5545	12.5339
P02747	Complement C1q subcomponent subunit C	4	FQSVFTVTR2+QTHQPPAPNSLIR2+QTHQPPAPNSLIR3+TNQVNSGGVLLR2	P02747	C1QC_HUMAN	C1QC	FQSVFTVTR+QTHQPPAPNSLIR+TNQVNSGGVLLR	FQSVFTVTR+QTHQPPAPNSLIR+TNQVNSGGVLLR	FQSVFTVTR2+QTHQPPAPNSLIR2+QTHQPPAPNSLIR3+TNQVNSGGVLLR2	10.5698	-0.0298682	0.00875415	0.0079215	-0.00587534	0.0165317	0.018432	-0.213186	0.00846038	0.0134689	0.717972	0.897865	0.179809	0.248126	4.18857e-25	1	1	1	1	1	1	6.19908e-23	-0.0935441	0.0274171	0.0248093	-0.0184009	0.0517756	0.057727	-0.667675	2.09189	0.608636	0.550587	0.408078	1.15248	1.2858	15.9245	FALSE	FALSE	FALSE	FALSE	FALSE	FALSE	TRUE	20.6714	1.95569	13.7911	13.7229	13.6536	13.7293	13.778	13.7806
P00736	Complement C1r subcomponent	7	GLTLHLK2+MGNFPWQVFTNIHGR3+NLPNGDFR2+TLDEFTIIQNLQPQYQFR3+VLNYVDWIKK3+YTTEIIK2+YTTTMGVNTYK2	P00736;B4DPQ0;F5H2D0	C1R_HUMAN	C1R	GLTLHLK+MGNFPWQVFTNIHGR+NLPNGDFR+TLDEFTIIQNLQPQYQFR+VLNYVDWIKK+YTTEIIK+YTTTMGVNTYK	GLTLHLK+MGNFPWQVFTNIHGR+NLPNGDFR+TLDEFTIIQNLQPQYQFR+VLNYVDWIKK+YTTEIIK+YTTTMGVNTYK	GLTLHLK2+MGNFPWQVFTNIHGR3+NLPNGDFR2+TLDEFTIIQNLQPQYQFR3+VLNYVDWIKK3+YTTEIIK2+YTTTMGVNTYK2	15.1121	-0.0246164	0.00615866	-0.0134238	0.0342361	0.0228419	0.0433686	-0.172316	0.0212552	0.0649818	0.515988	0.427331	0.0492252	0.00394533	5.76186e-19	1	1	1	1	1	0.583908	8.52756e-17	-0.0822947	0.0205889	-0.0448769	0.114454	0.0763622	0.144985	-0.576067	1.72092	0.427798	0.93481	2.40144	1.59588	3.05172	12.6866	FALSE	FALSE	FALSE	FALSE	FALSE	FALSE	FALSE	19.938	1.31934	12.1906	12.1337	12.1107	12.1317	12.1801	12.2009
P09871	Complement C1s subcomponent	9	GFQVVVTLR2+LLEVPEGR2+LPVAPLRK2+M(UniMod:35)LTPEHVFIHPGWK4+MLTPEHVFIHPGWK4+SSNNPHSPIVEEFQVPYNK3+TMQENSTPRED2+TNFDNDIALVR2+VKNYVDWIMK3	P09871;H0Y5D1;F5H7T4;F8WCZ6+P09871;A0A087X232;F8WCZ6+P09871;H0Y5D1;A0A087X232;B5MCV4	C1S_HUMAN	C1S	GFQVVVTLR+LLEVPEGR+LPVAPLRK+M(UniMod:35)LTPEHVFIHPGWK+MLTPEHVFIHPGWK+SSNNPHSPIVEEFQVPYNK+TMQENSTPRED+TNFDNDIALVR+VKNYVDWIMK	GFQVVVTLR+LLEVPEGR+LPVAPLRK+MLTPEHVFIHPGWK+SSNNPHSPIVEEFQVPYNK+TMQENSTPRED+TNFDNDIALVR+VKNYVDWIMK	GFQVVVTLR2+LLEVPEGR2+LPVAPLRK2+M(UniMod:35)LTPEHVFIHPGWK4+MLTPEHVFIHPGWK4+SSNNPHSPIVEEFQVPYNK3+TMQENSTPRED2+TNFDNDIALVR2+VKNYVDWIMK3	11.6423	-0.0317059	0.0139203	0.00170653	-0.0448926	0.00758495	0.0280035	-0.129207	0.000970818	3.59087e-06	0.926812	0.24697	0.467467	0.0383579	1.05918e-13	0.143681	0.000531449	1	1	1	1	1.56758e-11	-0.117685	0.0516693	0.00633428	-0.166632	0.0281537	0.103943	-0.479589	2.22201	0.969554	0.118358	3.16064	0.527133	1.96001	9.36924	FALSE	TRUE	FALSE	FALSE	FALSE	FALSE	FALSE	17.5449	1.50699	11.8593	11.8037	11.7106	11.8074	11.8449	11.8669
P06681	Complement C2	2	AVISPGFDVFAK2+KNQGILEFYGDDIALLK3	P06681;P06681-2;P06681-3;E7ETN3;A0A0G2JIE7;H0Y3H6;B4E1Z4;A0A0G2JL69;B4DQI1;E9PDZ0	CO2_HUMAN	C2	AVISPGFDVFAK+KNQGILEFYGDDIALLK	AVISPGFDVFAK+KNQGILEFYGDDIALLK	AVISPGFDVFAK2+KNQGILEFYGDDIALLK3	21.3723	0.02684	0.0050267	0.00598717	0.0238798	0.0189848	0.0349772	0.0239731	0.0658911	0.270021	0.832009	0.685184	0.231295	0.0885948	0.362085	1	1	1	1	1	1	1	0.0671238	0.0125712	0.0149732	0.0597206	0.0474789	0.087474	0.0599541	1.87782	0.349032	0.415861	1.669	1.32462	2.45406	1.67557	FALSE	FALSE	FALSE	FALSE	FALSE	FALSE	FALSE	25.0501	1.17208	11.5711	11.5982	11.6066	11.575	11.5903	11.6107
P01024	Complement C3	178	AAVYHHFISDGVR2+AAVYHHFISDGVR3+ADIGC(UniMod:4)TPGSGKDYAGVFSDAGLTFTSSSGQQTAQR4+AEDLVGK1+AEDLVGKSLYVSATVILHSGSDMVQAER4+AGDFLEANYMNLQR2+AGDFLEANYMNLQR3+AKDQLTC(UniMod:4)NKFDLK2+AKDQLTC(UniMod:4)NKFDLK3+AKDQLTC(UniMod:4)NKFDLK4+ASHLGLAR1+ASHLGLAR2+AVLYNYR2+AVLYNYRQNQELK3+AYYENSPQQVFSTEFEVK3+DAPDHQELNLDVSLQLPSR3+DFDFVPPVVR2+DKNRWEDPGK2+DSC(UniMod:4)VGSLVVK2+EALKLEEK2+EGVQKEDIPPADLSDQVPDTESETR4+EVVADSVWVDVK2+EVVADSVWVDVKDSC(UniMod:4)VGSLVVK3+FISLGEAC(UniMod:4)KK2+FYHPEKEDGKLNK2+FYHPEKEDGKLNK3+FYHPEKEDGKLNK4+FYYIYNEK2+GLEVTITAR2+GQGTLSVVTMYHAK2+GQGTLSVVTMYHAK3+GVFVLNK1+GVFVLNKK2+GYTQQLAFR2+GYTQQLAFRQPSSAFAAFVK3+GYTQQLAFRQPSSAFAAFVKR3+GYTQQLAFRQPSSAFAAFVKR4+HQQTVTIPPK2+HQQTVTIPPKSSLSVPYVIVPLKTGLQEVEVK4+HQQTVTIPPKSSLSVPYVIVPLKTGLQEVEVK5+IFTVNHK1+IFTVNHK2+IHWESASLLR2+IHWESASLLR3+ILLQGTPVAQM(UniMod:35)TEDAVDAER3+ILLQGTPVAQMTEDAVDAER3+ILLQGTPVAQMTEDAVDAERLK3+ILLQGTPVAQMTEDAVDAERLK4+IPIEDGSGEVVLSR2+IPIEDGSGEVVLSR3+IPIEDGSGEVVLSRK2+IPIEDGSGEVVLSRK3+IRYYTYLIMNK2+IRYYTYLIMNK3+ISLPESLK1+ISLPESLK2+ISLPESLKR2+IWDVVEK1+IWDVVEK2+KC(UniMod:4)C(UniMod:4)EDGMRENPMR3+KGYTQQLAFR2+KGYTQQLAFR3+KGYTQQLAFRQPSSAFAAFVK4+KLVLSSEK2+KQELSEAEQATR2+KQELSEAEQATR3+KVEGTAFVIFGIQDGEQR3+KVLLDGVQNPR2+KVLLDGVQNPR3+KVLLDGVQNPRAEDLVGK3+KVLLDGVQNPRAEDLVGK4+LDKAC(UniMod:4)EPGVDYVYK2+LDKAC(UniMod:4)EPGVDYVYK3+LESEETM(UniMod:35)VLEAHDAQGDVPVTVTVHDFPGK4+LESEETMVLEAHDAQGDVPVTVTVHDFPGK4+LESEETMVLEAHDAQGDVPVTVTVHDFPGKK4+LESEETMVLEAHDAQGDVPVTVTVHDFPGKK5+LGREGVQKEDIPPADLSDQVPDTESETR4+LKGPLLNK1+LKGPLLNK2+LMNIFLK1+LMNIFLK2+LPYSVVR2+LSINTHPSQKPLSITVR3+LSINTHPSQKPLSITVR4+LVAYYTLIGASGQR2+LVAYYTLIGASGQR3+MDKVGKYPK2+NEQVEIR2+NTMILEIC(UniMod:4)TR2+NTMILEIC(UniMod:4)TR3+QELSEAEQATR2+QGALELIK1+QGALELIK2+QGALELIKK2+QKPDGVFQEDAPVIHQEMIGGLR3+QKPDGVFQEDAPVIHQEMIGGLR4+QPSSAFAAFVK2+QPSSAFAAFVKR2+QPSSAFAAFVKR3+QVREPGQDLVVLPLSITTDFIPSFR4+RHQQTVTIPPK2+RIPIEDGSGEVVLSR2+RIPIEDGSGEVVLSR3+RIPIEDGSGEVVLSRK3+RIPIEDGSGEVVLSRK4+RQGALELIK2+RQGALELIKK2+SDDKVTLEER2+SDDKVTLEER3+SDDKVTLEERLDK2+SDDKVTLEERLDK3+SEETKENEGFTVTAEGK3+SEETKENEGFTVTAEGKGQGTLSVVTMYHAK4+SEETKENEGFTVTAEGKGQGTLSVVTMYHAK5+SGIPIVTSPYQIHFTK2+SGIPIVTSPYQIHFTK3+SGIPIVTSPYQIHFTK4+SGQSEDRQPVPGQQMTLK3+SGQSEDRQPVPGQQMTLK4+SGQSEDRQPVPGQQMTLKIEGDHGAR4+SGQSEDRQPVPGQQMTLKIEGDHGAR5+SGSDEVQVGQQR2+SGSDEVQVGQQR3+SLKVVPEGIR2+SLYVSATVILHSGSDMVQAER3+SNLDEDIIAEENIVSR3+SSLSVPYVIVPLK2+SSLSVPYVIVPLK3+SSLSVPYVIVPLKTGLQEVEVK3+SVQLTEK1+SVQLTEK2+SVQLTEKR2+SYTVAIAGYALAQMGR2+SYTVAIAGYALAQMGR3+TELRPGETLNVNFLLR3+TELRPGETLNVNFLLR4+TFISPIK1+TFISPIK2+TGLQEVEVK2+TIYTPGSTVLYR2+TIYTPGSTVLYR3+TKKQELSEAEQATR2+TKKQELSEAEQATR3+TKKQELSEAEQATR4+TM(UniMod:35)QALPYSTVGNSNNYLHLSVLR4+TMQALPYSTVGNSNNYLHLSVLR3+TMQALPYSTVGNSNNYLHLSVLR4+TVMVNIENPEGIPVK2+VELLHNPAFC(UniMod:4)SLATTK3+VFLDC(UniMod:4)C(UniMod:4)NYITELRR3+VHQYFNVELIQPGAVK3+VHQYFNVELIQPGAVK4+VLLDGVQNPR2+VLLDGVQNPRAEDLVGK3+VPVAVQGEDTVQSLTQGDGVAK3+VPVAVQGEDTVQSLTQGDGVAK4+VQLSNDFDEYIM(UniMod:35)AIEQTIK3+VQLSNDFDEYIMAIEQTIK3+VRVELLHNPAFC(UniMod:4)SLATTK3+VRVELLHNPAFC(UniMod:4)SLATTK4+VTIKPAPETEK2+VTIKPAPETEK3+VTIKPAPETEKRPQDAK3+VTIKPAPETEKRPQDAK4+VVLVAVDK1+VVLVAVDK2+VVLVAVDKGVFVLNK3+VVLVAVDKGVFVLNKK2+VVLVAVDKGVFVLNKK3+VVLVAVDKGVFVLNKK4+VVLVSLQSGYLFIQTDKTIYTPGSTVLYR4+VYAYYNLEESC(UniMod:4)TR2+WLNEQR2+YFKPGMPFDLMVFVTNPDGSPAYR4+YISKYELDKAFSDR4+YYGGGYGSTQATFMVFQALAQYQK3+YYTYLIMNK2	P01024+P01024;M0R0Q9+P01024;M0QYC8+P01024;M0QXZ3+P01024;M0R1Q1	CO3_HUMAN	C3	AAVYHHFISDGVR+ADIGC(UniMod:4)TPGSGKDYAGVFSDAGLTFTSSSGQQTAQR+AEDLVGK+AEDLVGKSLYVSATVILHSGSDMVQAER+AGDFLEANYMNLQR+AKDQLTC(UniMod:4)NKFDLK+ASHLGLAR+AVLYNYR+AVLYNYRQNQELK+AYYENSPQQVFSTEFEVK+DAPDHQELNLDVSLQLPSR+DFDFVPPVVR+DKNRWEDPGK+DSC(UniMod:4)VGSLVVK+EALKLEEK+EGVQKEDIPPADLSDQVPDTESETR+EVVADSVWVDVK+EVVADSVWVDVKDSC(UniMod:4)VGSLVVK+FISLGEAC(UniMod:4)KK+FYHPEKEDGKLNK+FYYIYNEK+GLEVTITAR+GQGTLSVVTMYHAK+GVFVLNK+GVFVLNKK+GYTQQLAFR+GYTQQLAFRQPSSAFAAFVK+GYTQQLAFRQPSSAFAAFVKR+HQQTVTIPPK+HQQTVTIPPKSSLSVPYVIVPLKTGLQEVEVK+IFTVNHK+IHWESASLLR+ILLQGTPVAQM(UniMod:35)TEDAVDAER+ILLQGTPVAQMTEDAVDAER+ILLQGTPVAQMTEDAVDAERLK+IPIEDGSGEVVLSR+IPIEDGSGEVVLSRK+IRYYTYLIMNK+ISLPESLK+ISLPESLKR+IWDVVEK+KC(UniMod:4)C(UniMod:4)EDGMRENPMR+KGYTQQLAFR+KGYTQQLAFRQPSSAFAAFVK+KLVLSSEK+KQELSEAEQATR+KVEGTAFVIFGIQDGEQR+KVLLDGVQNPR+KVLLDGVQNPRAEDLVGK+LDKAC(UniMod:4)EPGVDYVYK+and_other	AAVYHHFISDGVR+ADIGCTPGSGKDYAGVFSDAGLTFTSSSGQQTAQR+AEDLVGK+AEDLVGKSLYVSATVILHSGSDMVQAER+AGDFLEANYMNLQR+AKDQLTCNKFDLK+ASHLGLAR+AVLYNYR+AVLYNYRQNQELK+AYYENSPQQVFSTEFEVK+DAPDHQELNLDVSLQLPSR+DFDFVPPVVR+DKNRWEDPGK+DSCVGSLVVK+EALKLEEK+EGVQKEDIPPADLSDQVPDTESETR+EVVADSVWVDVK+EVVADSVWVDVKDSCVGSLVVK+FISLGEACKK+FYHPEKEDGKLNK+FYYIYNEK+GLEVTITAR+GQGTLSVVTMYHAK+GVFVLNK+GVFVLNKK+GYTQQLAFR+GYTQQLAFRQPSSAFAAFVK+GYTQQLAFRQPSSAFAAFVKR+HQQTVTIPPK+HQQTVTIPPKSSLSVPYVIVPLKTGLQEVEVK+IFTVNHK+IHWESASLLR+ILLQGTPVAQMTEDAVDAER+ILLQGTPVAQMTEDAVDAERLK+IPIEDGSGEVVLSR+IPIEDGSGEVVLSRK+IRYYTYLIMNK+ISLPESLK+ISLPESLKR+IWDVVEK+KCCEDGMRENPMR+KGYTQQLAFR+KGYTQQLAFRQPSSAFAAFVK+KLVLSSEK+KQELSEAEQATR+KVEGTAFVIFGIQDGEQR+KVLLDGVQNPR+KVLLDGVQNPRAEDLVGK+LDKACEPGVDYVYK+LESEETMVLEAHDAQGDVPVTVTVHDFPGK+and_other	AAVYHHFISDGVR2+AAVYHHFISDGVR3+ADIGC(UniMod:4)TPGSGKDYAGVFSDAGLTFTSSSGQQTAQR4+AEDLVGK1+AEDLVGKSLYVSATVILHSGSDMVQAER4+AGDFLEANYMNLQR2+AGDFLEANYMNLQR3+AKDQLTC(UniMod:4)NKFDLK2+AKDQLTC(UniMod:4)NKFDLK3+AKDQLTC(UniMod:4)NKFDLK4+ASHLGLAR1+ASHLGLAR2+AVLYNYR2+AVLYNYRQNQELK3+AYYENSPQQVFSTEFEVK3+DAPDHQELNLDVSLQLPSR3+DFDFVPPVVR2+DKNRWEDPGK2+DSC(UniMod:4)VGSLVVK2+EALKLEEK2+EGVQKEDIPPADLSDQVPDTESETR4+EVVADSVWVDVK2+EVVADSVWVDVKDSC(UniMod:4)VGSLVVK3+FISLGEAC(UniMod:4)KK2+FYHPEKEDGKLNK2+FYHPEKEDGKLNK3+FYHPEKEDGKLNK4+FYYIYNEK2+GLEVTITAR2+GQGTLSVVTMYHAK2+GQGTLSVVTMYHAK3+GVFVLNK1+GVFVLNKK2+GYTQQLAFR2+GYTQQLAFRQPSSAFAAFVK3+GYTQQLAFRQPSSAFAAFVKR3+GYTQQLAFRQPSSAFAAFVKR4+HQQTVTIPPK2+HQQTVTIPPKSSLSVPYVIVPLKTGLQEVEVK4+HQQTVTIPPKSSLSVPYVIVPLKTGLQEVEVK5+IFTVNHK1+IFTVNHK2+IHWESASLLR2+IHWESASLLR3+ILLQGTPVAQM(UniMod:35)TEDAVDAER3+ILLQGTPVAQMTEDAVDAER3+ILLQGTPVAQMTEDAVDAERLK3+ILLQGTPVAQMTEDAVDAERLK4+IPIEDGSGEVVLSR2+IPIEDGSGEVVLSR3+and_other	4.87079	-0.0197436	-0.00521977	-0.0195601	-0.0960601	0.112129	0.234056	0.127476	0.0025794	0.0107209	0.122534	0.000282314	4.31183e-54	1.09442e-130	8.93628e-27	0.381751	1	1	0.0417825	6.38151e-52	1.61974e-128	1.32257e-24	-0.0988055	-0.026122	-0.0978875	-0.480727	0.561143	1.17132	0.637948	1.37793	0.362462	1.36504	6.88505	8.08221	17.6137	9.23812	FALSE	FALSE	FALSE	TRUE	TRUE	TRUE	TRUE	13.8201	2.83734	13.8961	13.8728	13.7534	13.8151	13.9164	14.0338
P0C0L4	Complement C4-A	2	DSSTWLTAFVLK2+DSSTWLTAFVLK3	P0C0L4;P0C0L4-2;A0A140TA49;A0A140TA44;A0A140TA32;A0A0G2JPR0	CO4A_HUMAN	C4A	DSSTWLTAFVLK	DSSTWLTAFVLK	DSSTWLTAFVLK2+DSSTWLTAFVLK3	18.788	-0.016075	0.0365619	-0.0415003	-0.157446	0.0636178	0.136964	-0.138417	0.527312	4.29923e-06	0.398917	0.125202	0.0214064	0.000132113	0.00254988	1	0.000636286	1	1	1	0.0195527	0.377382	-0.0227925	0.0518403	-0.0588424	-0.223239	0.0902024	0.194199	-0.196259	1.12047	2.56666	2.91835	11.5311	4.50832	9.9589	10.0697	FALSE	TRUE	FALSE	FALSE	FALSE	FALSE	FALSE	46.2674	2.46261	12.6299	12.5746	12.3082	12.5337	12.6445	12.7283
P04003	C4b-binding protein alpha chain	26	C(UniMod:4)HPGYKPTTDEPTTVIC(UniMod:4)QK4+FKTGTTLK1+FKTGTTLK2+FSAIC(UniMod:4)QGDGTWSPR2+GVGWSHPLPQC(UniMod:4)EIVK2+GVGWSHPLPQC(UniMod:4)EIVK3+IAHGHYK2+KPDVSHGEM(UniMod:35)VSGFGPIYNYKDTIVFK5+KPDVSHGEMVSGFGPIYNYKDTIVFK4+KPDVSHGEMVSGFGPIYNYKDTIVFK5+LMQC(UniMod:4)LPNPEDVK2+LNNGEITQHR2+LNNGEITQHR3+LSC(UniMod:4)SYSHWSAPAPQC(UniMod:4)K3+LSLEIEQLELQR2+LSLEIEQLELQR3+M(UniMod:35)ALEVYK2+MALEVYK1+MALEVYK2+MALEVYKLSLEIEQLELQR3+NGQVEIK1+NGQVEIK2+QSTLDKEL2+TPSC(UniMod:4)GDIC(UniMod:4)NFPPK2+TWYPEVPK2+YTC(UniMod:4)LPGYVR2	P04003+P04003;F2Z2V7;A6PVY5+P04003;A6PVY5	C4BPA_HUMAN	C4BPA	C(UniMod:4)HPGYKPTTDEPTTVIC(UniMod:4)QK+FKTGTTLK+FSAIC(UniMod:4)QGDGTWSPR+GVGWSHPLPQC(UniMod:4)EIVK+IAHGHYK+KPDVSHGEM(UniMod:35)VSGFGPIYNYKDTIVFK+KPDVSHGEMVSGFGPIYNYKDTIVFK+LMQC(UniMod:4)LPNPEDVK+LNNGEITQHR+LSC(UniMod:4)SYSHWSAPAPQC(UniMod:4)K+LSLEIEQLELQR+M(UniMod:35)ALEVYK+MALEVYK+MALEVYKLSLEIEQLELQR+NGQVEIK+QSTLDKEL+TPSC(UniMod:4)GDIC(UniMod:4)NFPPK+TWYPEVPK+YTC(UniMod:4)LPGYVR	CHPGYKPTTDEPTTVICQK+FKTGTTLK+FSAICQGDGTWSPR+GVGWSHPLPQCEIVK+IAHGHYK+KPDVSHGEMVSGFGPIYNYKDTIVFK+LMQCLPNPEDVK+LNNGEITQHR+LSCSYSHWSAPAPQCK+LSLEIEQLELQR+MALEVYK+MALEVYKLSLEIEQLELQR+NGQVEIK+QSTLDKEL+TPSCGDICNFPPK+TWYPEVPK+YTCLPGYVR	C(UniMod:4)HPGYKPTTDEPTTVIC(UniMod:4)QK4+FKTGTTLK1+FKTGTTLK2+FSAIC(UniMod:4)QGDGTWSPR2+GVGWSHPLPQC(UniMod:4)EIVK2+GVGWSHPLPQC(UniMod:4)EIVK3+IAHGHYK2+KPDVSHGEM(UniMod:35)VSGFGPIYNYKDTIVFK5+KPDVSHGEMVSGFGPIYNYKDTIVFK4+KPDVSHGEMVSGFGPIYNYKDTIVFK5+LMQC(UniMod:4)LPNPEDVK2+LNNGEITQHR2+LNNGEITQHR3+LSC(UniMod:4)SYSHWSAPAPQC(UniMod:4)K3+LSLEIEQLELQR2+LSLEIEQLELQR3+M(UniMod:35)ALEVYK2+MALEVYK1+MALEVYK2+MALEVYKLSLEIEQLELQR3+NGQVEIK1+NGQVEIK2+QSTLDKEL2+TPSC(UniMod:4)GDIC(UniMod:4)NFPPK2+TWYPEVPK2+YTC(UniMod:4)LPGYVR2	8.63896	0.00770932	0.0416427	0.00780996	-0.10069	0.061667	0.0716156	-0.295893	0.43423	1.16787e-40	0.682162	0.0114491	9.39307e-09	2.5878e-07	6.04548e-60	1	1.72845e-38	1	1	1.39017e-06	3.82994e-05	8.94732e-58	0.0253575	0.136971	0.0256885	-0.331189	0.202835	0.235558	-0.973252	0.5358	2.92851	0.542813	7.2286	4.3671	5.08929	22.7645	FALSE	TRUE	FALSE	FALSE	FALSE	FALSE	TRUE	20.625	2.38745	12.6169	12.5615	12.3135	12.5243	12.6453	12.6708
P20851;P20851-2	C4b-binding protein beta chain	1	ALLAFQESK2	P20851;P20851-2	C4BPB_HUMAN	C4BPB	ALLAFQESK	ALLAFQESK	ALLAFQESK2	22.6442	-0.0380011	0.0442848	-0.0417016	-0.0123087	0.0448275	0.0311831	-0.471397	0.019867	5.33358e-18	0.186359	0.851729	0.011494	0.174446	7.39931e-56	1	7.8937e-16	1	1	1	1	1.0951e-53	-0.0785223	0.0915063	-0.0861686	-0.0254336	0.0926277	0.0644341	-0.974055	2.66904	3.11719	2.93272	0.856823	3.15599	2.18498	38.6452	FALSE	TRUE	FALSE	FALSE	FALSE	FALSE	TRUE	28.2987	1.24971	13.3439	13.2192	13.0316	13.2108	13.3427	13.3416
P01031	Complement C5	20	AFTEC(UniMod:4)C(UniMod:4)VVASQLR2+ALLVGEHLNIIVTPK3+DSSVPNTGTAR2+ESYSGVTLDPR2+GEQIQLK2+GIYGTISR2+GNPPIYR2+KIEEIAAK2+LKEGMLSIMSYR3+SIVSALKR2+SYFPESWLWEVHLVPR3+TDAPDLPEENQAR2+TLLPVSKPEIR2+TLLPVSKPEIR3+VFKDVFLEMNIPYSVVR3+VFQFLEK2+VVPEGVKR2+VYSLNDDLKPAKR3+WLSEEQR2+YGMWTIK2	P01031	CO5_HUMAN	C5	AFTEC(UniMod:4)C(UniMod:4)VVASQLR+ALLVGEHLNIIVTPK+DSSVPNTGTAR+ESYSGVTLDPR+GEQIQLK+GIYGTISR+GNPPIYR+KIEEIAAK+LKEGMLSIMSYR+SIVSALKR+SYFPESWLWEVHLVPR+TDAPDLPEENQAR+TLLPVSKPEIR+VFKDVFLEMNIPYSVVR+VFQFLEK+VVPEGVKR+VYSLNDDLKPAKR+WLSEEQR+YGMWTIK	AFTECCVVASQLR+ALLVGEHLNIIVTPK+DSSVPNTGTAR+ESYSGVTLDPR+GEQIQLK+GIYGTISR+GNPPIYR+KIEEIAAK+LKEGMLSIMSYR+SIVSALKR+SYFPESWLWEVHLVPR+TDAPDLPEENQAR+TLLPVSKPEIR+VFKDVFLEMNIPYSVVR+VFQFLEK+VVPEGVKR+VYSLNDDLKPAKR+WLSEEQR+YGMWTIK	AFTEC(UniMod:4)C(UniMod:4)VVASQLR2+ALLVGEHLNIIVTPK3+DSSVPNTGTAR2+ESYSGVTLDPR2+GEQIQLK2+GIYGTISR2+GNPPIYR2+KIEEIAAK2+LKEGMLSIMSYR3+SIVSALKR2+SYFPESWLWEVHLVPR3+TDAPDLPEENQAR2+TLLPVSKPEIR2+TLLPVSKPEIR3+VFKDVFLEMNIPYSVVR3+VFQFLEK2+VVPEGVKR2+VYSLNDDLKPAKR3+WLSEEQR2+YGMWTIK2	8.01706	-0.0231054	0.0364069	0.00477056	-0.0648622	0.0307062	0.0562764	0.0598061	0.00211472	1.47611e-52	0.742708	0.0325213	0.00017211	1.08737e-07	1.03385e-05	0.312978	2.18464e-50	1	1	0.0254722	1.60931e-05	0.00153009	-0.106768	0.168234	0.0220444	-0.299723	0.141891	0.260049	0.27636	1.61444	2.55565	0.331217	4.5985	2.1512	3.97786	4.23257	FALSE	TRUE	FALSE	FALSE	FALSE	FALSE	FALSE	14.6965	1.83315	11.9245	11.9028	11.7944	11.8774	11.9392	11.973
P13671	Complement component C6	4	ALNHLPLEYNSALYSR3+ALQEYAAK2+GFVVAGPSR2+QLEWGLER2	P13671	CO6_HUMAN	C6	ALNHLPLEYNSALYSR+ALQEYAAK+GFVVAGPSR+QLEWGLER	ALNHLPLEYNSALYSR+ALQEYAAK+GFVVAGPSR+QLEWGLER	ALNHLPLEYNSALYSR3+ALQEYAAK2+GFVVAGPSR2+QLEWGLER2	14.0225	0.19912	0.01132	0.0149165	0.0472896	-0.0181396	-0.053575	-0.320327	2.16165e-70	0.000964482	0.482225	0.285764	0.128318	0.000528178	6.34444e-57	3.19924e-68	0.142743	1	1	1	0.0781704	9.38978e-55	0.614975	0.0349612	0.0460688	0.146052	-0.0560234	-0.165464	-0.989316	14.7998	0.787727	1.03929	3.33218	1.26528	3.78335	24.8614	TRUE	FALSE	FALSE	FALSE	FALSE	FALSE	TRUE	21.2812	1.51765	12.6225	12.7738	12.7148	12.7206	12.696	12.6881
P10643	Complement component C7	5	ILPLTVC(UniMod:4)K2+LIDQYGTHYLQSGSLGGEYR3+LSGNVLSYTFQVK2+LTPLYELVK2+VLFYVDSEKLK3	P10643	CO7_HUMAN	C7	ILPLTVC(UniMod:4)K+LIDQYGTHYLQSGSLGGEYR+LSGNVLSYTFQVK+LTPLYELVK+VLFYVDSEKLK	ILPLTVCK+LIDQYGTHYLQSGSLGGEYR+LSGNVLSYTFQVK+LTPLYELVK+VLFYVDSEKLK	ILPLTVC(UniMod:4)K2+LIDQYGTHYLQSGSLGGEYR3+LSGNVLSYTFQVK2+LTPLYELVK2+VLFYVDSEKLK3	17.8855	0.0289346	0.0347327	-0.000115346	0.150868	-0.143393	-0.219955	-0.143501	0.0444046	1.41057e-14	0.996694	0.00943919	7.98872e-20	4.80715e-27	3.39331e-08	1	2.08765e-12	1	1	1.18233e-17	7.11458e-25	5.0221e-06	0.0710779	0.0853207	-0.000283348	0.370606	-0.352245	-0.540318	-0.352511	2.02584	2.4367	0.00799551	11.0237	10.45	16.4697	10.4583	FALSE	TRUE	FALSE	FALSE	FALSE	FALSE	FALSE	28.6342	1.60098	11.71	11.7455	11.8831	11.792	11.6844	11.6226
P07357	Complement component C8 alpha chain	5	AM(UniMod:35)AVEDIISR2+AMAVEDIISR2+KAMAVEDIISR2+KAMAVEDIISR3+MESLGITSR2	P07357	CO8A_HUMAN	C8A	AM(UniMod:35)AVEDIISR+AMAVEDIISR+KAMAVEDIISR+MESLGITSR	AMAVEDIISR+KAMAVEDIISR+MESLGITSR	AM(UniMod:35)AVEDIISR2+AMAVEDIISR2+KAMAVEDIISR2+KAMAVEDIISR3+MESLGITSR2	12.1849	0.0376016	-0.00401162	-0.00822004	-0.0604558	0.0227907	0.0067911	-0.21363	0.000204503	0.204235	0.674453	0.138856	0.0382528	0.6334	4.07712e-31	0.0302665	1	1	1	1	1	6.03414e-29	0.132761	-0.014164	-0.0290228	-0.213453	0.0804678	0.0239776	-0.75427	2.6406	0.278451	0.571396	4.27951	1.59227	0.471833	15.9602	FALSE	FALSE	FALSE	FALSE	FALSE	FALSE	TRUE	19.2897	1.58308	12.5164	12.5141	12.3977	12.5035	12.5331	12.5214
P07358	Complement component C8 beta chain	5	DTMVEDLVVLVR2+GILNEIKDR2+SDLEVAHYK2+SLMLHYEFLQR3+VKVEPLYELVTATDFAYSSTVR3	P07358;F5H7G1;F5GY80	CO8B_HUMAN	C8B	DTMVEDLVVLVR+GILNEIKDR+SDLEVAHYK+SLMLHYEFLQR+VKVEPLYELVTATDFAYSSTVR	DTMVEDLVVLVR+GILNEIKDR+SDLEVAHYK+SLMLHYEFLQR+VKVEPLYELVTATDFAYSSTVR	DTMVEDLVVLVR2+GILNEIKDR2+SDLEVAHYK2+SLMLHYEFLQR3+VKVEPLYELVTATDFAYSSTVR3	17.6911	0.00554487	0.000400716	0.00633195	-0.0272079	0.0278408	0.0139252	-0.205508	0.666574	0.920586	0.799234	0.600518	0.0466164	0.442059	1.2677e-18	1	1	1	1	1	1	1.87619e-16	0.0155038	0.00112043	0.0177046	-0.0760751	0.0778448	0.0389358	-0.574615	0.385081	0.0277794	0.439862	1.9038	1.94852	0.969895	15.3093	FALSE	FALSE	FALSE	FALSE	FALSE	FALSE	FALSE	23.6649	1.33767	12.039	12.0054	11.92	12.0009	12.0454	12.0335
P07360	Complement component C8 gamma chain	6	AEATTLHVAPQGTAMAVSTFR3+KLDGIC(UniMod:4)WQVR3+QLYGDTGVLGR2+RPASPISTIQPK2+RPASPISTIQPK3+SLPVSDSVLSGFEQR2	P07360;Q5SQ08+P07360	CO8G_HUMAN	C8G	AEATTLHVAPQGTAMAVSTFR+KLDGIC(UniMod:4)WQVR+QLYGDTGVLGR+RPASPISTIQPK+SLPVSDSVLSGFEQR	AEATTLHVAPQGTAMAVSTFR+KLDGICWQVR+QLYGDTGVLGR+RPASPISTIQPK+SLPVSDSVLSGFEQR	AEATTLHVAPQGTAMAVSTFR3+KLDGIC(UniMod:4)WQVR3+QLYGDTGVLGR2+RPASPISTIQPK2+RPASPISTIQPK3+SLPVSDSVLSGFEQR2	18.8144	-0.0632248	-0.00880278	0.0567245	-0.0545291	0.0915548	0.117081	-0.107637	4.61149e-05	0.0690504	0.0585642	0.383527	5.85084e-08	8.51178e-08	0.000118939	0.00682501	1	1	1	8.65925e-06	1.25974e-05	0.017603	-0.146676	-0.0204217	0.131596	-0.126503	0.212399	0.271619	-0.249708	4.47986	0.612027	4.01016	3.85201	6.55178	8.45386	7.74619	FALSE	FALSE	FALSE	FALSE	FALSE	FALSE	FALSE	30.1319	1.60153	11.6682	11.5687	11.4676	11.5581	11.6644	11.6808
P02748	Complement component C9	13	AIEDYINEFSVR2+AIEDYINEFSVR3+AIEDYINEFSVRK3+DRDGNTLTYYR3+LSPIYNLVPVK2+NRDVVLTTTFVDDIK3+RPWNVASLIYETK2+RPWNVASLIYETK3+SIEVFGQFNGKR3+TEHYEEQIEAFK2+TEHYEEQIEAFK3+TSNFNAAISLK2+VVEESELAR2	P02748	CO9_HUMAN	C9	AIEDYINEFSVR+AIEDYINEFSVRK+DRDGNTLTYYR+LSPIYNLVPVK+NRDVVLTTTFVDDIK+RPWNVASLIYETK+SIEVFGQFNGKR+TEHYEEQIEAFK+TSNFNAAISLK+VVEESELAR	AIEDYINEFSVR+AIEDYINEFSVRK+DRDGNTLTYYR+LSPIYNLVPVK+NRDVVLTTTFVDDIK+RPWNVASLIYETK+SIEVFGQFNGKR+TEHYEEQIEAFK+TSNFNAAISLK+VVEESELAR	AIEDYINEFSVR2+AIEDYINEFSVR3+AIEDYINEFSVRK3+DRDGNTLTYYR3+LSPIYNLVPVK2+NRDVVLTTTFVDDIK3+RPWNVASLIYETK2+RPWNVASLIYETK3+SIEVFGQFNGKR3+TEHYEEQIEAFK2+TEHYEEQIEAFK3+TSNFNAAISLK2+VVEESELAR2	9.33148	0.198743	0.0487334	0.0183879	-0.0354412	-0.0157249	-0.0285102	-0.15974	2.97889e-47	4.16382e-30	0.483288	0.517351	0.286003	0.13526	7.25418e-11	4.40875e-45	6.16246e-28	1	1	1	1	1.07362e-08	0.503764	0.123527	0.0466088	-0.0898345	-0.0398586	-0.0722662	-0.404902	14.7698	3.43564	1.28271	2.48702	1.09593	1.99583	11.7086	TRUE	TRUE	FALSE	FALSE	FALSE	FALSE	TRUE	27.6674	2.96495	11.9092	12.083	11.9292	12.0054	12.0015	12.0267
P08571	Monocyte differentiation antigen CD14	1	ATVNPSAPR2	P08571	CD14_HUMAN	CD14	ATVNPSAPR	ATVNPSAPR	ATVNPSAPR2	36.7957	0.051094	0.0139173	0.0112767	0.151655	-0.0210447	-0.12935	-0.324637	0.0178894	0.0388947	0.786961	0.0816506	0.369395	2.08954e-05	9.77963e-17	1	1	1	1	1	0.00309252	1.44738e-14	0.0852542	0.0232221	0.0188161	0.253048	-0.0351147	-0.215831	-0.541682	3.60502	0.969341	0.784708	11.0843	1.4694	9.38011	25.2349	FALSE	FALSE	FALSE	FALSE	FALSE	FALSE	FALSE	37.8021	1.02735	9.57624	9.58179	9.65446	9.58958	9.59698	9.50065
O43866	CD5 antigen-like	5	IWLDNVR2+KPIWLSQM(UniMod:35)SC(UniMod:4)SGR3+KPIWLSQMSC(UniMod:4)SGR3+LVGGDNLC(UniMod:4)SGR2+SLSPSFR2	O43866	CD5L_HUMAN	CD5L	IWLDNVR+KPIWLSQM(UniMod:35)SC(UniMod:4)SGR+KPIWLSQMSC(UniMod:4)SGR+LVGGDNLC(UniMod:4)SGR+SLSPSFR	IWLDNVR+KPIWLSQMSCSGR+LVGGDNLCSGR+SLSPSFR	IWLDNVR2+KPIWLSQM(UniMod:35)SC(UniMod:4)SGR3+KPIWLSQMSC(UniMod:4)SGR3+LVGGDNLC(UniMod:4)SGR2+SLSPSFR2	17.7866	0.285938	-0.0834296	0.0261456	-0.00525401	-0.135512	-0.276952	-0.277223	1.51283e-27	2.68243e-24	0.604147	0.960185	1.79987e-06	5.59666e-14	3.99775e-09	2.23899e-25	3.97e-22	1	1	0.000266381	8.28306e-12	5.91667e-07	0.381756	-0.111387	0.034907	-0.00701463	-0.180922	-0.369759	-0.370121	21.9203	5.95338	1.82879	0.364844	9.84823	21.1632	21.186	TRUE	TRUE	FALSE	FALSE	FALSE	TRUE	TRUE	54.3618	3.05633	12.0667	12.3374	12.4074	12.3612	12.1152	11.9813
Q9HCU4	Cadherin EGF LAG seven-pass G-type receptor 2	1	EGHVM(UniMod:35)LSVEGTGLQASSLR4	Q9HCU4	CELR2_HUMAN	CELSR2	EGHVM(UniMod:35)LSVEGTGLQASSLR	EGHVMLSVEGTGLQASSLR	EGHVM(UniMod:35)LSVEGTGLQASSLR4	45.7432	0.062286	0.0543464	-0.0473107	-0.396487	0.0496859	0.203354	-0.00770107	0.127301	2.09041e-05	0.549305	0.0162334	0.263066	0.00040883	0.916695	1	0.0030938	1	1	1	0.0605068	1	0.05528	0.0482334	-0.0419892	-0.35189	0.0440972	0.18048	-0.00683485	4.41189	3.83885	3.33369	31.6299	3.50396	15.1372	0.535225	FALSE	TRUE	FALSE	FALSE	FALSE	FALSE	FALSE	89.6932	1.9608	14.0447	14.0864	13.5767	14.0045	14.0884	14.2659
P00751	Complement factor B	35	ALFVSEEEK2+ALFVSEEEKK2+ALFVSEEEKK3+ALRLPPTTTC(UniMod:4)QQQKEELLPAQDIK4+C(UniMod:4)LVNLIEK2+DAQYAPGYDK2+DAQYAPGYDKVK2+DAQYAPGYDKVK3+DAQYAPGYDKVKDISEVVTPR3+DAQYAPGYDKVKDISEVVTPR4+DFHINLFQVLPWLK2+DFHINLFQVLPWLK3+DFHINLFQVLPWLK4+DFHINLFQVLPWLKEK4+DISEVVTPR2+EAGIPEFYDYDVALIK3+EKLQDEDLGFL2+FLC(UniMod:4)TGGVSPYADPNTC(UniMod:4)RGDSGGPLIVHKR5+GDSGGPLIVHKR3+GTDYHKQPWQAK3+ISVIRPSK2+KNPREDYLDVYVFGVGPLVNQVNINALASK4+LEDSVTYHC(UniMod:4)SR3+LKYGQTIRPIC(UniMod:4)LPC(UniMod:4)TEGTTR4+QLNEINYEDHK2+QLNEINYEDHK3+QLNEINYEDHKLK2+QLNEINYEDHKLK3+QLNEINYEDHKLK4+STGSWSTLK2+VASYGVKPR2+VKDISEVVTPR2+VKDISEVVTPR3+VSEADSSNADWVTK2+YGLVTYATYPK2	P00751;E7ETN3;B4E1Z4;H7C5H1+P00751;P00751-2;E7ETN3;B4E1Z4;A0A0G2JH38+P00751;E7ETN3;B4E1Z4;A0A0G2JH38;H7C5H1+P00751;E7ETN3;H7C526;B4E1Z4;H7C5H1+P00751;P00751-2;E7ETN3;B4E1Z4;A0A0G2JH38;H7C5H1+P00751;P00751-2;C9JRT3;B4E1Z4;A0A0G2JH38	CFAB_HUMAN	CFB	ALFVSEEEK+ALFVSEEEKK+ALRLPPTTTC(UniMod:4)QQQKEELLPAQDIK+C(UniMod:4)LVNLIEK+DAQYAPGYDK+DAQYAPGYDKVK+DAQYAPGYDKVKDISEVVTPR+DFHINLFQVLPWLK+DFHINLFQVLPWLKEK+DISEVVTPR+EAGIPEFYDYDVALIK+EKLQDEDLGFL+FLC(UniMod:4)TGGVSPYADPNTC(UniMod:4)RGDSGGPLIVHKR+GDSGGPLIVHKR+GTDYHKQPWQAK+ISVIRPSK+KNPREDYLDVYVFGVGPLVNQVNINALASK+LEDSVTYHC(UniMod:4)SR+LKYGQTIRPIC(UniMod:4)LPC(UniMod:4)TEGTTR+QLNEINYEDHK+QLNEINYEDHKLK+STGSWSTLK+VASYGVKPR+VKDISEVVTPR+VSEADSSNADWVTK+YGLVTYATYPK	ALFVSEEEK+ALFVSEEEKK+ALRLPPTTTCQQQKEELLPAQDIK+CLVNLIEK+DAQYAPGYDK+DAQYAPGYDKVK+DAQYAPGYDKVKDISEVVTPR+DFHINLFQVLPWLK+DFHINLFQVLPWLKEK+DISEVVTPR+EAGIPEFYDYDVALIK+EKLQDEDLGFL+FLCTGGVSPYADPNTCRGDSGGPLIVHKR+GDSGGPLIVHKR+GTDYHKQPWQAK+ISVIRPSK+KNPREDYLDVYVFGVGPLVNQVNINALASK+LEDSVTYHCSR+LKYGQTIRPICLPCTEGTTR+QLNEINYEDHK+QLNEINYEDHKLK+STGSWSTLK+VASYGVKPR+VKDISEVVTPR+VSEADSSNADWVTK+YGLVTYATYPK	ALFVSEEEK2+ALFVSEEEKK2+ALFVSEEEKK3+ALRLPPTTTC(UniMod:4)QQQKEELLPAQDIK4+C(UniMod:4)LVNLIEK2+DAQYAPGYDK2+DAQYAPGYDKVK2+DAQYAPGYDKVK3+DAQYAPGYDKVKDISEVVTPR3+DAQYAPGYDKVKDISEVVTPR4+DFHINLFQVLPWLK2+DFHINLFQVLPWLK3+DFHINLFQVLPWLK4+DFHINLFQVLPWLKEK4+DISEVVTPR2+EAGIPEFYDYDVALIK3+EKLQDEDLGFL2+FLC(UniMod:4)TGGVSPYADPNTC(UniMod:4)RGDSGGPLIVHKR5+GDSGGPLIVHKR3+GTDYHKQPWQAK3+ISVIRPSK2+KNPREDYLDVYVFGVGPLVNQVNINALASK4+LEDSVTYHC(UniMod:4)SR3+LKYGQTIRPIC(UniMod:4)LPC(UniMod:4)TEGTTR4+QLNEINYEDHK2+QLNEINYEDHK3+QLNEINYEDHKLK2+QLNEINYEDHKLK3+QLNEINYEDHKLK4+STGSWSTLK2+VASYGVKPR2+VKDISEVVTPR2+VKDISEVVTPR3+VSEADSSNADWVTK2+YGLVTYATYPK2	7.49849	0.0267454	0.00195973	-0.00552842	-0.0863368	0.0885633	0.166873	0.0176847	0.00167164	0.460581	0.736807	0.0119434	1.7356e-21	4.90149e-43	0.248679	0.247402	1	1	1	2.56869e-19	7.25421e-41	1	0.110847	0.00812216	-0.0229128	-0.357826	0.367054	0.69161	0.0732948	1.87114	0.13593	0.383936	6.1671	6.33108	12.2622	1.23335	FALSE	FALSE	FALSE	FALSE	FALSE	TRUE	FALSE	16.9649	2.26244	12.4023	12.4126	12.2774	12.3549	12.4379	12.5197
P00746	Complement factor D	2	ATLGPAVRPLPWQR3+RPDSLQHVLLPVLDR4	P00746;K7ERG9	CFAD_HUMAN	CFD	ATLGPAVRPLPWQR+RPDSLQHVLLPVLDR	ATLGPAVRPLPWQR+RPDSLQHVLLPVLDR	ATLGPAVRPLPWQR3+RPDSLQHVLLPVLDR4	26.5775	-0.0794802	0.0676802	-0.00424189	-0.0572012	0.0241786	0.0802176	-0.11737	6.15625e-05	2.12731e-27	0.911879	0.474575	0.261606	0.00404462	0.00102576	0.00911126	3.14842e-25	1	1	1	0.598603	0.151812	-0.141428	0.120431	-0.00754807	-0.101784	0.0430237	0.14274	-0.208849	5.66373	4.80301	0.294458	4.04454	1.69006	5.71775	8.47552	FALSE	TRUE	FALSE	FALSE	FALSE	FALSE	FALSE	44.0033	1.65566	10.4638	10.357	10.1822	10.3408	10.4504	10.5193
P08603	Complement factor H	39	C(UniMod:4)FEGFGIDGPAIAK2+C(UniMod:4)TSTGWIPAPR2+DGWSAQPTC(UniMod:4)IK2+DTSC(UniMod:4)VNPPTVQNAYIVSR3+EC(UniMod:4)ELPKIDVHLVPDR4+EFDHNSNIR2+FLMKGPNK2+HGGLYHENMR2+HGGLYHENMR3+IDVHLVPDR2+IIYKENER2+IIYKENERFQYK4+IVSSAMEPDREYHFGQAVR3+IVSSAMEPDREYHFGQAVR4+KGEWVALNPLR2+KGEWVALNPLR3+KGEWVALNPLRK2+KGEWVALNPLRK3+LSYTC(UniMod:4)EGGFR2+NGFYPATR2+NTEILTGSWSDQTYPEGTQAIYK3+SC(UniMod:4)DIPVFMNAR2+SC(UniMod:4)DIPVFMNAR3+SIDVAC(UniMod:4)HPGYALPK2+SIDVAC(UniMod:4)HPGYALPK3+SITC(UniMod:4)IHGVWTQLPQC(UniMod:4)VAIDK3+SLGNVIMVC(UniMod:4)R2+SPDVINGSPISQK2+SPPEISHGVVAHMSDSYQYGEEVTYK4+SSNLIILEEHLK2+SSNLIILEEHLK3+SSQESYAHGTK2+TGDEITYQC(UniMod:4)R2+TGESVEFVC(UniMod:4)K2+TGESVEFVC(UniMod:4)KR2+TGESVEFVC(UniMod:4)KR3+TKEEYGHSEVVEYYC(UniMod:4)NPR4+TKNDFTWFK3+WQSIPLC(UniMod:4)VEK2	P08603+P08603;P08603-2;A0A0D9SG88;Q5TFM2+P08603;P08603-2;A0A0D9SG88	CFAH_HUMAN	CFH	C(UniMod:4)FEGFGIDGPAIAK+C(UniMod:4)TSTGWIPAPR+DGWSAQPTC(UniMod:4)IK+DTSC(UniMod:4)VNPPTVQNAYIVSR+EC(UniMod:4)ELPKIDVHLVPDR+EFDHNSNIR+FLMKGPNK+HGGLYHENMR+IDVHLVPDR+IIYKENER+IIYKENERFQYK+IVSSAMEPDREYHFGQAVR+KGEWVALNPLR+KGEWVALNPLRK+LSYTC(UniMod:4)EGGFR+NGFYPATR+NTEILTGSWSDQTYPEGTQAIYK+SC(UniMod:4)DIPVFMNAR+SIDVAC(UniMod:4)HPGYALPK+SITC(UniMod:4)IHGVWTQLPQC(UniMod:4)VAIDK+SLGNVIMVC(UniMod:4)R+SPDVINGSPISQK+SPPEISHGVVAHMSDSYQYGEEVTYK+SSNLIILEEHLK+SSQESYAHGTK+TGDEITYQC(UniMod:4)R+TGESVEFVC(UniMod:4)K+TGESVEFVC(UniMod:4)KR+TKEEYGHSEVVEYYC(UniMod:4)NPR+TKNDFTWFK+WQSIPLC(UniMod:4)VEK	CFEGFGIDGPAIAK+CTSTGWIPAPR+DGWSAQPTCIK+DTSCVNPPTVQNAYIVSR+ECELPKIDVHLVPDR+EFDHNSNIR+FLMKGPNK+HGGLYHENMR+IDVHLVPDR+IIYKENER+IIYKENERFQYK+IVSSAMEPDREYHFGQAVR+KGEWVALNPLR+KGEWVALNPLRK+LSYTCEGGFR+NGFYPATR+NTEILTGSWSDQTYPEGTQAIYK+SCDIPVFMNAR+SIDVACHPGYALPK+SITCIHGVWTQLPQCVAIDK+SLGNVIMVCR+SPDVINGSPISQK+SPPEISHGVVAHMSDSYQYGEEVTYK+SSNLIILEEHLK+SSQESYAHGTK+TGDEITYQCR+TGESVEFVCK+TGESVEFVCKR+TKEEYGHSEVVEYYCNPR+TKNDFTWFK+WQSIPLCVEK	C(UniMod:4)FEGFGIDGPAIAK2+C(UniMod:4)TSTGWIPAPR2+DGWSAQPTC(UniMod:4)IK2+DTSC(UniMod:4)VNPPTVQNAYIVSR3+EC(UniMod:4)ELPKIDVHLVPDR4+EFDHNSNIR2+FLMKGPNK2+HGGLYHENMR2+HGGLYHENMR3+IDVHLVPDR2+IIYKENER2+IIYKENERFQYK4+IVSSAMEPDREYHFGQAVR3+IVSSAMEPDREYHFGQAVR4+KGEWVALNPLR2+KGEWVALNPLR3+KGEWVALNPLRK2+KGEWVALNPLRK3+LSYTC(UniMod:4)EGGFR2+NGFYPATR2+NTEILTGSWSDQTYPEGTQAIYK3+SC(UniMod:4)DIPVFMNAR2+SC(UniMod:4)DIPVFMNAR3+SIDVAC(UniMod:4)HPGYALPK2+SIDVAC(UniMod:4)HPGYALPK3+SITC(UniMod:4)IHGVWTQLPQC(UniMod:4)VAIDK3+SLGNVIMVC(UniMod:4)R2+SPDVINGSPISQK2+SPPEISHGVVAHMSDSYQYGEEVTYK4+SSNLIILEEHLK2+SSNLIILEEHLK3+SSQESYAHGTK2+TGDEITYQC(UniMod:4)R2+TGESVEFVC(UniMod:4)K2+TGESVEFVC(UniMod:4)KR2+TGESVEFVC(UniMod:4)KR3+TKEEYGHSEVVEYYC(UniMod:4)NPR4+TKNDFTWFK3+WQSIPLC(UniMod:4)VEK2	7.92957	-0.0664564	0.0143526	-0.0151275	-0.132255	0.102647	0.213419	0.0208954	1.98644e-18	1.25089e-09	0.30011	1.45579e-05	3.49212e-35	4.81601e-85	0.124598	2.93993e-16	1.85132e-07	1	0.00215457	5.16834e-33	7.1277e-83	1	-0.290377	0.0627125	-0.0660984	-0.577878	0.44851	0.932517	0.0913009	4.71415	0.999809	1.05407	9.60054	7.37419	15.9432	1.4589	FALSE	TRUE	FALSE	TRUE	FALSE	TRUE	FALSE	15.6613	1.97505	12.0399	11.9532	11.7614	11.9129	12.0407	12.1485
P05156	Complement factor I	6	GLETSLAEC(UniMod:4)TFTK2+HGNTDSEGIVEVK2+HGNTDSEGIVEVK3+IVIEYVDR2+VFSLQWGEVK2+YQIWTTVVDWIHPDLKR4	P05156;E7ETH0;A0A087X0I2;G3XAM2+P05156;E7ETH0;D6R9Z8;A0A087X0I2;G3XAM2+P05156;E7ETH0;G3XAM2	CFAI_HUMAN	CFI	GLETSLAEC(UniMod:4)TFTK+HGNTDSEGIVEVK+IVIEYVDR+VFSLQWGEVK+YQIWTTVVDWIHPDLKR	GLETSLAECTFTK+HGNTDSEGIVEVK+IVIEYVDR+VFSLQWGEVK+YQIWTTVVDWIHPDLKR	GLETSLAEC(UniMod:4)TFTK2+HGNTDSEGIVEVK2+HGNTDSEGIVEVK3+IVIEYVDR2+VFSLQWGEVK2+YQIWTTVVDWIHPDLKR4	11.3065	0.0267318	0.0190134	-0.0102158	0.00804686	0.115335	0.218616	-0.0585396	0.0067051	7.25105e-10	0.592059	0.839719	1.2766e-26	4.14028e-54	0.000992879	0.992354	1.07315e-07	1	1	1.88937e-24	6.12762e-52	0.146946	0.0930321	0.0661704	-0.0355529	0.0280047	0.401388	0.760826	-0.203729	1.87018	1.32663	0.710616	0.559324	8.32265	16.3617	4.1411	FALSE	TRUE	FALSE	FALSE	FALSE	TRUE	FALSE	19.5417	1.72835	12.404	12.3974	12.3007	12.3176	12.4485	12.561
P05452	Tetranectin	1	MFEELK2	P05452;E9PHK0	TETN_HUMAN	CLEC3B	MFEELK	MFEELK	MFEELK2	13.9108	-0.048222	-0.0292983	-0.0143386	-0.00566461	-0.0582908	-0.129247	-0.337359	1.12178e-05	1.71635e-17	0.499018	0.898167	1.04412e-06	7.84944e-17	8.55157e-63	0.00166023	2.54019e-15	1	1	0.000154529	1.16172e-14	1.26563e-60	-0.150756	-0.091595	-0.0448266	-0.0177092	-0.182234	-0.404062	-1.05468	3.39899	2.05157	0.99883	0.393413	4.12315	9.37225	26.3442	FALSE	TRUE	FALSE	FALSE	FALSE	FALSE	TRUE	21.3937	1.53793	12.8315	12.7411	12.7358	12.8169	12.7731	12.69
P10909;P10909-2;P10909-4;P10909-5	Clusterin	23	ASSIIDELFQDR2+ASSIIDELFQDR3+ASSIIDELFQDRFFTR3+EILSVDC(UniMod:4)STNNPSQAK2+ELDESLQVAER2+ELDESLQVAER3+FM(UniMod:35)ETVAEK2+FMETVAEK2+KTLLSNLEEAK2+KTLLSNLEEAK3+KTLLSNLEEAKK2+KTLLSNLEEAKK3+KYNELLK2+LFDSDPITVTVPVEVSR3+QQTHMLDVMQDHFSR4+TLIEKTNEER2+TLIEKTNEER3+TLLSNLEEAK2+TLLSNLEEAKK2+TLLSNLEEAKK3+VTTVASHTSDSDVPSGVTEVVVK3+YVNKEIQNAVNGVK2+YVNKEIQNAVNGVK3	P10909;P10909-2;P10909-3;P10909-4;P10909-5;H0YC35;H0YLK8;E7ERK6+P10909;P10909-2;P10909-3;P10909-4;P10909-5;H0YC35+P10909;P10909-2;P10909-3;P10909-4;P10909-5;H0YC35;H0YAS8+P10909;P10909-2;P10909-3;P10909-4;P10909-5;H0YAS8+P10909;P10909-2;P10909-4;P10909-5;E5RGB0;E5RH61;E7ETB4;H0YLK8;E7ERK6;E5RJZ5;E5RG36+P10909;P10909-2;P10909-4;P10909-5;H0YC35;E7ETB4;H0YLK8;E7ERK6	CLUS_HUMAN	CLU	ASSIIDELFQDR+ASSIIDELFQDRFFTR+EILSVDC(UniMod:4)STNNPSQAK+ELDESLQVAER+FM(UniMod:35)ETVAEK+FMETVAEK+KTLLSNLEEAK+KTLLSNLEEAKK+KYNELLK+LFDSDPITVTVPVEVSR+QQTHMLDVMQDHFSR+TLIEKTNEER+TLLSNLEEAK+TLLSNLEEAKK+VTTVASHTSDSDVPSGVTEVVVK+YVNKEIQNAVNGVK	ASSIIDELFQDR+ASSIIDELFQDRFFTR+EILSVDCSTNNPSQAK+ELDESLQVAER+FMETVAEK+KTLLSNLEEAK+KTLLSNLEEAKK+KYNELLK+LFDSDPITVTVPVEVSR+QQTHMLDVMQDHFSR+TLIEKTNEER+TLLSNLEEAK+TLLSNLEEAKK+VTTVASHTSDSDVPSGVTEVVVK+YVNKEIQNAVNGVK	ASSIIDELFQDR2+ASSIIDELFQDR3+ASSIIDELFQDRFFTR3+EILSVDC(UniMod:4)STNNPSQAK2+ELDESLQVAER2+ELDESLQVAER3+FM(UniMod:35)ETVAEK2+FMETVAEK2+KTLLSNLEEAK2+KTLLSNLEEAK3+KTLLSNLEEAKK2+KTLLSNLEEAKK3+KYNELLK2+LFDSDPITVTVPVEVSR3+QQTHMLDVMQDHFSR4+TLIEKTNEER2+TLIEKTNEER3+TLLSNLEEAK2+TLLSNLEEAKK2+TLLSNLEEAKK3+VTTVASHTSDSDVPSGVTEVVVK3+YVNKEIQNAVNGVK2+YVNKEIQNAVNGVK3	6.27112	-0.017081	-0.00701942	-0.00621536	0.0127859	-0.0346953	-0.0733644	-0.0126022	0.00267587	7.84719e-05	0.571966	0.577472	2.11484e-08	7.95295e-20	0.218861	0.396029	0.0116138	1	1	3.12996e-06	1.17704e-17	1	-0.107579	-0.0442095	-0.0391453	0.0805275	-0.218517	-0.462061	-0.0793709	1.191	0.487735	0.431745	0.890187	2.43405	5.21675	0.877346	FALSE	TRUE	FALSE	FALSE	FALSE	FALSE	FALSE	10.9822	1.75123	12.8699	12.8583	12.8995	12.8878	12.852	12.8094
P00450	Ceruloplasmin	49	AEEEHLGILGPQLHADVGDKVK5+AETGDKVYVHLK2+AETGDKVYVHLK3+ALYLQYTDETFR2+DLYSGLIGPLIVC(UniMod:4)R2+ERGPEEEHLGILGPVIWAEVGDTIR4+EVGPTNADPVC(UniMod:4)LAK2+EYTDASFTNR2+EYTDASFTNRK2+EYTDASFTNRK3+FNKNNEGTYYSPNYNPQSR3+GAYPLSIEPIGVR2+GAYPLSIEPIGVR3+GPEEEHLGILGPVIWAEVGDTIR3+GVYSSDVFDIFPGTYQTLEMFPR3+HRGVYSSDVFDIFPGTYQTLEMFPR4+HYYIGIIETTWDYASDHGEK3+HYYIGIIETTWDYASDHGEK4+HYYIGIIETTWDYASDHGEKK4+HYYIGIIETTWDYASDHGEKK5+IYHSHIDAPK2+KAEEEHLGILGPQLHADVGDKVK3+KAEEEHLGILGPQLHADVGDKVK4+KAEEEHLGILGPQLHADVGDKVK5+KAEEEHLGILGPQLHADVGDKVK6+KALYLQYTDETFR2+KALYLQYTDETFR3+KERGPEEEHLGILGPVIWAEVGDTIR5+KLISVDTEHSNIYLQNGPDR3+KLISVDTEHSNIYLQNGPDR4+LISVDTEHSNIYLQNGPDR3+LISVDTEHSNIYLQNGPDR4+LVYREYTDASFTNR3+LVYREYTDASFTNRK4+M(UniMod:35)YYSAVDPTKDIFTGLIGPMK3+MYYSAVDPTKDIFTGLIGPMK3+NMATRPYSIHAHGVQTESSTVTPTLPGETLTYVWK5+QKDVDKEFYLFPTVFDENESLLLEDNIR4+QSEDSTFYLGER2+QYTDSTFR2+QYTDSTFRVPVER2+QYTDSTFRVPVER3+RQSEDSTFYLGER2+RQSEDSTFYLGER3+SSSKDNIR2+SVPPSASHVAPTETFTYEWTVPK3+TTIEKPVWLGFLGPIIK3+VTFHNKGAYPLSIEPIGVR4+YTVNQC(UniMod:4)R2	P00450;H7C5R1;E9PFZ2+P00450;D6RE86;E9PFZ2+P00450;H7C5R1;H7C5N5;E9PFZ2+P00450;H7C5R1;H7C5N5+P00450;E9PFZ2+P00450	CERU_HUMAN	CP	AEEEHLGILGPQLHADVGDKVK+AETGDKVYVHLK+ALYLQYTDETFR+DLYSGLIGPLIVC(UniMod:4)R+ERGPEEEHLGILGPVIWAEVGDTIR+EVGPTNADPVC(UniMod:4)LAK+EYTDASFTNR+EYTDASFTNRK+FNKNNEGTYYSPNYNPQSR+GAYPLSIEPIGVR+GPEEEHLGILGPVIWAEVGDTIR+GVYSSDVFDIFPGTYQTLEMFPR+HRGVYSSDVFDIFPGTYQTLEMFPR+HYYIGIIETTWDYASDHGEK+HYYIGIIETTWDYASDHGEKK+IYHSHIDAPK+KAEEEHLGILGPQLHADVGDKVK+KALYLQYTDETFR+KERGPEEEHLGILGPVIWAEVGDTIR+KLISVDTEHSNIYLQNGPDR+LISVDTEHSNIYLQNGPDR+LVYREYTDASFTNR+LVYREYTDASFTNRK+M(UniMod:35)YYSAVDPTKDIFTGLIGPMK+MYYSAVDPTKDIFTGLIGPMK+NMATRPYSIHAHGVQTESSTVTPTLPGETLTYVWK+QKDVDKEFYLFPTVFDENESLLLEDNIR+QSEDSTFYLGER+QYTDSTFR+QYTDSTFRVPVER+RQSEDSTFYLGER+SSSKDNIR+SVPPSASHVAPTETFTYEWTVPK+TTIEKPVWLGFLGPIIK+VTFHNKGAYPLSIEPIGVR+YTVNQC(UniMod:4)R	AEEEHLGILGPQLHADVGDKVK+AETGDKVYVHLK+ALYLQYTDETFR+DLYSGLIGPLIVCR+ERGPEEEHLGILGPVIWAEVGDTIR+EVGPTNADPVCLAK+EYTDASFTNR+EYTDASFTNRK+FNKNNEGTYYSPNYNPQSR+GAYPLSIEPIGVR+GPEEEHLGILGPVIWAEVGDTIR+GVYSSDVFDIFPGTYQTLEMFPR+HRGVYSSDVFDIFPGTYQTLEMFPR+HYYIGIIETTWDYASDHGEK+HYYIGIIETTWDYASDHGEKK+IYHSHIDAPK+KAEEEHLGILGPQLHADVGDKVK+KALYLQYTDETFR+KERGPEEEHLGILGPVIWAEVGDTIR+KLISVDTEHSNIYLQNGPDR+LISVDTEHSNIYLQNGPDR+LVYREYTDASFTNR+LVYREYTDASFTNRK+MYYSAVDPTKDIFTGLIGPMK+NMATRPYSIHAHGVQTESSTVTPTLPGETLTYVWK+QKDVDKEFYLFPTVFDENESLLLEDNIR+QSEDSTFYLGER+QYTDSTFR+QYTDSTFRVPVER+RQSEDSTFYLGER+SSSKDNIR+SVPPSASHVAPTETFTYEWTVPK+TTIEKPVWLGFLGPIIK+VTFHNKGAYPLSIEPIGVR+YTVNQCR	AEEEHLGILGPQLHADVGDKVK5+AETGDKVYVHLK2+AETGDKVYVHLK3+ALYLQYTDETFR2+DLYSGLIGPLIVC(UniMod:4)R2+ERGPEEEHLGILGPVIWAEVGDTIR4+EVGPTNADPVC(UniMod:4)LAK2+EYTDASFTNR2+EYTDASFTNRK2+EYTDASFTNRK3+FNKNNEGTYYSPNYNPQSR3+GAYPLSIEPIGVR2+GAYPLSIEPIGVR3+GPEEEHLGILGPVIWAEVGDTIR3+GVYSSDVFDIFPGTYQTLEMFPR3+HRGVYSSDVFDIFPGTYQTLEMFPR4+HYYIGIIETTWDYASDHGEK3+HYYIGIIETTWDYASDHGEK4+HYYIGIIETTWDYASDHGEKK4+HYYIGIIETTWDYASDHGEKK5+IYHSHIDAPK2+KAEEEHLGILGPQLHADVGDKVK3+KAEEEHLGILGPQLHADVGDKVK4+KAEEEHLGILGPQLHADVGDKVK5+KAEEEHLGILGPQLHADVGDKVK6+KALYLQYTDETFR2+KALYLQYTDETFR3+KERGPEEEHLGILGPVIWAEVGDTIR5+KLISVDTEHSNIYLQNGPDR3+KLISVDTEHSNIYLQNGPDR4+LISVDTEHSNIYLQNGPDR3+LISVDTEHSNIYLQNGPDR4+LVYREYTDASFTNR3+LVYREYTDASFTNRK4+M(UniMod:35)YYSAVDPTKDIFTGLIGPMK3+MYYSAVDPTKDIFTGLIGPMK3+NMATRPYSIHAHGVQTESSTVTPTLPGETLTYVWK5+QKDVDKEFYLFPTVFDENESLLLEDNIR4+QSEDSTFYLGER2+QYTDSTFR2+QYTDSTFRVPVER2+QYTDSTFRVPVER3+RQSEDSTFYLGER2+RQSEDSTFYLGER3+SSSKDNIR2+SVPPSASHVAPTETFTYEWTVPK3+TTIEKPVWLGFLGPIIK3+VTFHNKGAYPLSIEPIGVR4+YTVNQC(UniMod:4)R2	8.32921	0.230835	0.0111425	-0.00722187	-0.000369919	-0.00205299	-0.00945425	0.603887	1.98209e-122	0.000154904	0.691904	0.99224	0.841093	0.475865	2.16086e-236	2.9335e-120	0.0229258	1	1	1	1	3.19807e-234	0.668298	0.0322589	-0.0209083	-0.00107096	-0.00594369	-0.0273713	1.74833	17.3514	0.775328	0.501837	0.0256441	0.142404	0.657471	51.9805	TRUE	TRUE	FALSE	FALSE	FALSE	FALSE	TRUE	26.9166	3.23159	12.6688	12.9982	13.0929	12.8946	12.8002	12.8178
P15169	Carboxypeptidase N catalytic chain	4	IHILPSMNPDGYEVAAAQGPNKPGYLVGR4+IVQLIQDTR2+SIPQVSPVR2+YVGNMHGNEALGR3	P15169	CBPN_HUMAN	CPN1	IHILPSMNPDGYEVAAAQGPNKPGYLVGR+IVQLIQDTR+SIPQVSPVR+YVGNMHGNEALGR	IHILPSMNPDGYEVAAAQGPNKPGYLVGR+IVQLIQDTR+SIPQVSPVR+YVGNMHGNEALGR	IHILPSMNPDGYEVAAAQGPNKPGYLVGR4+IVQLIQDTR2+SIPQVSPVR2+YVGNMHGNEALGR3	20.2148	0.122133	-0.00812345	0.0102894	0.0336743	-0.0553693	-0.128496	0.0738533	1.27428e-15	0.0871562	0.726427	0.583235	0.000813155	2.10138e-09	0.007071	1.88593e-13	1	1	1	0.120347	3.11004e-07	1	0.286401	-0.0190494	0.0241286	0.0789658	-0.12984	-0.301323	0.173185	8.83427	0.564663	0.715757	2.36157	3.9125	9.31537	5.25242	FALSE	FALSE	FALSE	FALSE	FALSE	FALSE	FALSE	28.1565	1.39287	10.8244	10.9708	11.0471	10.9625	10.8671	10.8044
P22792	Carboxypeptidase N subunit 2	2	AGGSWDLAVQER2+GQVVPALNEK2	P22792	CPN2_HUMAN	CPN2	AGGSWDLAVQER+GQVVPALNEK	AGGSWDLAVQER+GQVVPALNEK	AGGSWDLAVQER2+GQVVPALNEK2	21.8734	0.0513153	0.00174635	0.0106927	-0.10206	-0.000184917	-0.0287624	0.214903	0.00343513	0.749725	0.752497	0.149288	0.992256	0.243725	1.21325e-11	0.508399	1	1	1	1	1	1.79561e-09	0.105754	0.00359898	0.0220363	-0.210332	-0.000381089	-0.0592753	0.442886	3.62092	0.121121	0.743918	7.33051	0.0128183	2.01366	16.0626	FALSE	FALSE	FALSE	FALSE	FALSE	FALSE	FALSE	32.9533	1.50655	11.2343	11.3193	11.2639	11.3002	11.2718	11.248
Q16610;Q16610-4	Extracellular matrix protein 1	2	ELLALIQLER2+NLPATDPLQR2	Q16610;Q16610-4	ECM1_HUMAN	ECM1	ELLALIQLER+NLPATDPLQR	ELLALIQLER+NLPATDPLQR	ELLALIQLER2+NLPATDPLQR2	23.9118	-0.0726229	-0.0241018	0.053158	0.0803848	-0.0669979	-0.115053	-0.386913	3.59416e-05	1.13298e-05	0.117546	0.256717	0.000450799	3.32917e-06	1.08318e-33	0.00531935	0.00167681	1	1	0.0667182	0.000492718	1.60311e-31	-0.146304	-0.048555	0.107091	0.161941	-0.134972	-0.231783	-0.779465	5.16269	1.68464	3.75336	5.73	4.75346	8.30148	30.7592	FALSE	TRUE	FALSE	FALSE	FALSE	FALSE	TRUE	34.3525	1.43663	11.6749	11.5546	11.6179	11.6371	11.5977	11.5366
P00742	Coagulation factor X	2	MLEVPYVDR2+TGIVSGFGR2	P00742	FA10_HUMAN	F10	MLEVPYVDR+TGIVSGFGR	MLEVPYVDR+TGIVSGFGR	MLEVPYVDR2+TGIVSGFGR2	16.8524	-0.0750602	-0.0439566	0.0297063	0.0471682	0.0202999	0.0022697	0.106741	1.82507e-11	7.66259e-36	0.167904	0.294078	0.0935372	0.884849	1.11438e-07	2.7011e-09	1.13406e-33	1	1	1	1	1.64928e-05	-0.235679	-0.138018	0.0932739	0.148102	0.063739	0.00712656	0.335153	5.3405	3.09373	2.08043	3.32349	1.41703	0.157447	7.6793	FALSE	TRUE	FALSE	FALSE	FALSE	FALSE	FALSE	21.4535	1.27302	12.8386	12.7792	12.9099	12.8157	12.8051	12.7645
P00748	Coagulation factor XII	5	EQPPSLTR2+LHEAFSPVSYQHDLALLR4+NKPGVYTDVAYYLAWIR3+TEQAAVAR2+VVGGLVALR2	P00748	FA12_HUMAN	F12	EQPPSLTR+LHEAFSPVSYQHDLALLR+NKPGVYTDVAYYLAWIR+TEQAAVAR+VVGGLVALR	EQPPSLTR+LHEAFSPVSYQHDLALLR+NKPGVYTDVAYYLAWIR+TEQAAVAR+VVGGLVALR	EQPPSLTR2+LHEAFSPVSYQHDLALLR4+NKPGVYTDVAYYLAWIR3+TEQAAVAR2+VVGGLVALR2	11.6547	-0.0632364	-0.0433892	0.00293642	-0.0316092	0.00765786	0.00170867	0.301823	0.00012845	5.33547e-17	0.926684	0.635058	0.66931	0.941336	7.11117e-24	0.0190106	7.8965e-15	1	1	1	1	1.05245e-21	-0.134854	-0.0925289	0.00626201	-0.0674076	0.0163306	0.00364379	0.643648	4.48069	3.05319	0.203744	2.21516	0.532213	0.118506	23.2701	FALSE	TRUE	FALSE	FALSE	FALSE	FALSE	TRUE	28.5675	2.45115	13.458	13.4433	13.5439	13.4741	13.4324	13.4042
P00488	Coagulation factor XIII A chain	2	AQMDLSGR2+KPLNTEGVMK2	P00488	F13A_HUMAN	F13A1	AQMDLSGR+KPLNTEGVMK	AQMDLSGR+KPLNTEGVMK	AQMDLSGR2+KPLNTEGVMK2	30.2349	-0.0256402	-0.00276651	0.0375444	-0.0893657	-0.058066	-0.0911437	-0.222898	0.292914	0.716329	0.425959	0.363879	0.0284684	0.00792978	4.13066e-07	1	1	1	1	1	1	6.11338e-05	-0.0382067	-0.00412241	0.0559452	-0.133165	-0.0865247	-0.135814	-0.332142	1.79313	0.191944	2.63654	6.39023	4.10693	6.52143	16.7075	FALSE	FALSE	FALSE	FALSE	FALSE	FALSE	FALSE	43.654	1.44383	10.9281	10.8762	10.7724	10.9249	10.8886	10.8532
P05160	Coagulation factor XIII B chain	2	SFYFPMSIDKK3+VLHGDLIDFVC(UniMod:4)K3	P05160	F13B_HUMAN	F13B	SFYFPMSIDKK+VLHGDLIDFVC(UniMod:4)K	SFYFPMSIDKK+VLHGDLIDFVCK	SFYFPMSIDKK3+VLHGDLIDFVC(UniMod:4)K3	30.7659	-0.105882	-0.00715862	0.0138191	-0.0528173	-0.0262621	-0.0614238	-0.0847685	1.10187e-05	0.340638	0.766463	0.586494	0.315134	0.0696828	0.0506416	0.00163076	1	1	1	1	1	1	-0.160073	-0.0108224	0.0208918	-0.0798494	-0.0397032	-0.0928606	-0.128153	7.61522	0.497431	0.962469	3.72886	1.83702	4.3495	6.05175	FALSE	FALSE	FALSE	FALSE	FALSE	FALSE	FALSE	54.3654	1.76707	10.9334	10.8185	10.7874	10.8791	10.8769	10.8283
P00734	Prothrombin	25	DKLAAC(UniMod:4)LEGNC(UniMod:4)AEGLGTNYR3+ELLESYIDGR2+ENLDRDIALMK3+ETWTANVGK2+GQPSVLQVVNLPIVERPVC(UniMod:4)K3+IVEGSDAEIGM(UniMod:35)SPWQVMLFR3+IVEGSDAEIGMSPWQVMLFR3+IYIHPR2+LAVTTHGLPC(UniMod:4)LAWASAQAK3+NIEKISMLEK3+QEC(UniMod:4)SIPVC(UniMod:4)GQDQVTVAM(UniMod:35)TPR3+SGIEC(UniMod:4)QLWR2+SLEDKTERELLESYIDGR3+SLEDKTERELLESYIDGR4+TATSEYQTFFNPR2+TATSEYQTFFNPR3+TFGSGEADC(UniMod:4)GLRPLFEK3+VIDQFGE1+VIDQFGE2+VTGWGNLK2+VTGWGNLKETWTANVGK3+YGFYTHVFR3+YNWRENLDRDIALMK3+YNWRENLDRDIALMK4+YTAC(UniMod:4)ETAR2	P00734;C9JV37;E9PIT3+P00734;E9PIT3+P00734	THRB_HUMAN	F2	DKLAAC(UniMod:4)LEGNC(UniMod:4)AEGLGTNYR+ELLESYIDGR+ENLDRDIALMK+ETWTANVGK+GQPSVLQVVNLPIVERPVC(UniMod:4)K+IVEGSDAEIGM(UniMod:35)SPWQVMLFR+IVEGSDAEIGMSPWQVMLFR+IYIHPR+LAVTTHGLPC(UniMod:4)LAWASAQAK+NIEKISMLEK+QEC(UniMod:4)SIPVC(UniMod:4)GQDQVTVAM(UniMod:35)TPR+SGIEC(UniMod:4)QLWR+SLEDKTERELLESYIDGR+TATSEYQTFFNPR+TFGSGEADC(UniMod:4)GLRPLFEK+VIDQFGE+VTGWGNLK+VTGWGNLKETWTANVGK+YGFYTHVFR+YNWRENLDRDIALMK+YTAC(UniMod:4)ETAR	DKLAACLEGNCAEGLGTNYR+ELLESYIDGR+ENLDRDIALMK+ETWTANVGK+GQPSVLQVVNLPIVERPVCK+IVEGSDAEIGMSPWQVMLFR+IYIHPR+LAVTTHGLPCLAWASAQAK+NIEKISMLEK+QECSIPVCGQDQVTVAMTPR+SGIECQLWR+SLEDKTERELLESYIDGR+TATSEYQTFFNPR+TFGSGEADCGLRPLFEK+VIDQFGE+VTGWGNLK+VTGWGNLKETWTANVGK+YGFYTHVFR+YNWRENLDRDIALMK+YTACETAR	DKLAAC(UniMod:4)LEGNC(UniMod:4)AEGLGTNYR3+ELLESYIDGR2+ENLDRDIALMK3+ETWTANVGK2+GQPSVLQVVNLPIVERPVC(UniMod:4)K3+IVEGSDAEIGM(UniMod:35)SPWQVMLFR3+IVEGSDAEIGMSPWQVMLFR3+IYIHPR2+LAVTTHGLPC(UniMod:4)LAWASAQAK3+NIEKISMLEK3+QEC(UniMod:4)SIPVC(UniMod:4)GQDQVTVAM(UniMod:35)TPR3+SGIEC(UniMod:4)QLWR2+SLEDKTERELLESYIDGR3+SLEDKTERELLESYIDGR4+TATSEYQTFFNPR2+TATSEYQTFFNPR3+TFGSGEADC(UniMod:4)GLRPLFEK3+VIDQFGE1+VIDQFGE2+VTGWGNLK2+VTGWGNLKETWTANVGK3+YGFYTHVFR3+YNWRENLDRDIALMK3+YNWRENLDRDIALMK4+YTAC(UniMod:4)ETAR2	7.02065	-0.00943915	-0.0311861	0.00862034	-0.0057682	0.00589641	-0.016652	-0.0296539	0.179095	1.28995e-44	0.525863	0.83883	0.43998	0.0922172	0.0192459	1	1.90913e-42	1	1	1	1	1	-0.047445	-0.156754	0.0433293	-0.0289933	0.0296378	-0.0836998	-0.149052	0.656417	2.18519	0.599305	0.400622	0.409544	1.16092	2.07672	FALSE	TRUE	FALSE	FALSE	FALSE	FALSE	FALSE	12.9956	1.85105	12.2883	12.2739	12.3025	12.2934	12.2771	12.244
P00740	Coagulation factor IX	1	SALVLQYLR2	P00740;P00740-2	FA9_HUMAN	F9	SALVLQYLR	SALVLQYLR	SALVLQYLR2	30.1033	-0.160271	-0.0122909	0.0838085	0.0161093	0.105505	0.172818	0.0814666	4.34593e-08	0.177866	0.13801	0.891321	0.00089646	2.68155e-05	0.121826	6.43197e-06	1	1	1	0.132676	0.0039687	1	-0.198718	-0.0152393	0.103913	0.0199737	0.130814	0.214275	0.101009	11.7497	0.855578	5.98121	1.12287	7.58709	12.7259	5.80931	FALSE	FALSE	FALSE	FALSE	FALSE	FALSE	FALSE	47.2487	1.56955	11.2796	11.112	11.1299	11.1178	11.2397	11.2848
P23142	Fibulin-1	1	EFTRPEEIIFLR3	P23142	FBLN1_HUMAN	FBLN1	EFTRPEEIIFLR	EFTRPEEIIFLR	EFTRPEEIIFLR3	34.4819	0.199987	0.03335	0.0568358	-0.00429312	-0.125706	-0.127993	-0.198164	8.29045e-16	1.6145e-05	0.234822	0.965699	3.01609e-06	0.000238924	9.03497e-06	1.22699e-13	0.00238945	1	1	0.000446382	0.0353608	0.00133718	0.289823	0.0483312	0.082367	-0.00622162	-0.182175	-0.185488	-0.287181	14.8688	2.33857	4.01819	0.298019	9.10417	9.27722	14.7237	FALSE	TRUE	FALSE	FALSE	FALSE	FALSE	FALSE	44.0438	1.2773	10.7218	10.9126	10.8429	10.8865	10.7621	10.7933
P23142;P23142-4	Fibulin-1	1	TGYYFDGISR2	P23142;P23142-2;P23142-3;P23142-4;B1AHL2	FBLN1_HUMAN	FBLN1	TGYYFDGISR	TGYYFDGISR	TGYYFDGISR2	21.9995	0.119313	0.0372478	0.0823307	0.0789117	-0.137213	-0.21968	-0.246709	1.4429e-08	1.46438e-08	0.0427695	0.352025	2.0273e-09	1.33675e-13	8.20942e-11	2.13549e-06	2.16728e-06	1	1	3.0004e-07	1.97839e-11	1.21499e-08	0.202449	0.0632014	0.139697	0.133896	-0.232821	-0.372749	-0.418612	8.62176	2.61544	5.87271	5.62209	9.97786	16.4475	18.6498	FALSE	TRUE	FALSE	FALSE	FALSE	FALSE	FALSE	37.2854	1.69483	12.0949	12.2014	12.225	12.2187	12.1075	12.0511
O75636	Ficolin-3	3	LLGEVDHYQLALGK3+M(UniMod:35)GPKGEPGDPVNLLR3+RQDGSVDFFR3	O75636;O75636-2+O75636	FCN3_HUMAN	FCN3	LLGEVDHYQLALGK+M(UniMod:35)GPKGEPGDPVNLLR+RQDGSVDFFR	LLGEVDHYQLALGK+MGPKGEPGDPVNLLR+RQDGSVDFFR	LLGEVDHYQLALGK3+M(UniMod:35)GPKGEPGDPVNLLR3+RQDGSVDFFR3	17.6743	-0.368052	0.00228069	-0.0161657	-0.252077	0.110885	0.215461	-0.206629	2.37618e-72	0.714808	0.675832	0.00179499	3.4801e-07	2.38681e-14	1.05258e-08	3.51674e-70	1	1	0.265659	5.15055e-05	3.53248e-12	1.55781e-06	-0.616065	0.00381755	-0.027059	-0.421939	0.185605	0.36065	-0.345866	29.0609	0.158211	1.12682	19.092	7.98905	16.1075	15.3988	TRUE	FALSE	FALSE	FALSE	FALSE	FALSE	FALSE	37.1594	2.10245	12.4067	11.9783	11.6728	12.0569	12.2678	12.3338
Q9UGM5	Fetuin-B	1	LVVLPFPK2	Q9UGM5;Q9UGM5-2;E9PG08	FETUB_HUMAN	FETUB	LVVLPFPK	LVVLPFPK	LVVLPFPK2	30.66	0.260405	-0.0616067	0.0700408	0.110998	0.0410493	0.0809546	1.21918	1.17789e-21	3.81996e-13	0.180949	0.309649	0.162873	0.0336032	6.57543e-127	1.74328e-19	5.65354e-11	1	1	1	1	9.73164e-125	0.30157	-0.0713454	0.0811127	0.128545	0.0475383	0.0937517	1.41191	19.7815	4.36274	4.97464	7.99752	2.88619	5.77176	132.815	FALSE	TRUE	FALSE	FALSE	FALSE	FALSE	TRUE	73.1605	2.38618	11.5572	12.0114	12.4188	11.8841	11.7104	11.7521
P02671	Fibrinogen alpha chain	85	ALTDMPQMR2+AQLVDMK1+AQLVDMK2+AQLVDMKR2+DLLPSRDR2+DNTYNRVSEDLR2+DNTYNRVSEDLR3+DRQHLPLIK2+DSHSLTTNIMEILR2+DSHSLTTNIMEILR3+DYEDQQKQLEQVIAK3+ESSSHHPGIAEFPSR2+ESSSHHPGIAEFPSR3+ESSSHHPGIAEFPSR4+EVDLKDYEDQQK2+EVDLKDYEDQQK3+EVDLKDYEDQQKQLEQVIAK3+EVDLKDYEDQQKQLEQVIAK4+EVTKEVVTSEDGSDC(UniMod:4)PEAMDLGTLSGIGTLDGFR4+EYHTEKLVTSK2+EYHTEKLVTSK3+GDFSSANNR2+GDFSSANNRDNTYNR2+GDFSSANNRDNTYNR3+GDSTFESK2+GGSTSYGTGSETESPR2+GGSTSYGTGSETESPR3+GGSTSYGTGSETESPRNPSSAGSWNSGSSGPGSTGNR4+GLIDEVNQDFTNR2+GLIDEVNQDFTNR3+GLIDEVNQDFTNRINK3+GSESGIFTNTK2+GSESGIFTNTKESSSHHPGIAEFPSR4+GSESGIFTNTKESSSHHPGIAEFPSR5+HPDEAAFFDTASTGK2+HPDEAAFFDTASTGK3+HQSAC(UniMod:4)KDSDWPFC(UniMod:4)SDEDWNYKC(UniMod:4)PSGC(UniMod:4)R4+HQSAC(UniMod:4)KDSDWPFC(UniMod:4)SDEDWNYKC(UniMod:4)PSGC(UniMod:4)R5+LEVDIDIK2+LKNSLFEYQK2+LKNSLFEYQK3+LVTSKGDKELR3+M(UniMod:35)ADEAGSEADHEGTHSTKR4+M(UniMod:35)ELERPGGNEITR3+M(UniMod:35)KGLIDEVNQDFTNR3+M(UniMod:35)KGLIDEVNQDFTNRINK4+MADEAGSEADHEGTHSTK3+MADEAGSEADHEGTHSTK4+MADEAGSEADHEGTHSTKR3+MADEAGSEADHEGTHSTKR4+MADEAGSEADHEGTHSTKR5+MELERPGGNEITR2+MELERPGGNEITR3+MKGLIDEVNQDFTNR2+MKGLIDEVNQDFTNR3+MKGLIDEVNQDFTNRINK3+MKGLIDEVNQDFTNRINK4+MKPVPDLVPGNFK2+MKPVPDLVPGNFK3+NNKDSHSLTTNIMEILR3+NNKDSHSLTTNIMEILR4+NSLFEYQK2+NSLFEYQKNNKDSHSLTTNIMEILR5+QFTSSTSYNR2+QFTSSTSYNRGDSTFESK3+QHLPLIK1+QHLPLIK2+QLEQVIAK2+QLEQVIAKDLLPSR3+QLEQVIAKDLLPSRDR4+RLEVDIDIK2+RLEVDIDIKIR3+SQLQKVPPEWK2+SQLQKVPPEWK3+SRIEVLK1+TFPGFFSPM(UniMod:35)LGEFVSETESR3+TFPGFFSPMLGEFVSETESR3+TVIGPDGHK2+TVIGPDGHKEVTK2+TVIGPDGHKEVTK3+TVIGPDGHKEVTKEVVTSEDGSDC(UniMod:4)PEAMDLGTLSGIGTLDGFR6+VIEKVQHIQLLQK2+VIEKVQHIQLLQK3+VIEKVQHIQLLQK4+VQHIQLLQK2	P02671;P02671-2+P02671;P02671-2;A0A087WUA0	FIBA_HUMAN	FGA	ALTDMPQMR+AQLVDMK+AQLVDMKR+DLLPSRDR+DNTYNRVSEDLR+DRQHLPLIK+DSHSLTTNIMEILR+DYEDQQKQLEQVIAK+ESSSHHPGIAEFPSR+EVDLKDYEDQQK+EVDLKDYEDQQKQLEQVIAK+EVTKEVVTSEDGSDC(UniMod:4)PEAMDLGTLSGIGTLDGFR+EYHTEKLVTSK+GDFSSANNR+GDFSSANNRDNTYNR+GDSTFESK+GGSTSYGTGSETESPR+GGSTSYGTGSETESPRNPSSAGSWNSGSSGPGSTGNR+GLIDEVNQDFTNR+GLIDEVNQDFTNRINK+GSESGIFTNTK+GSESGIFTNTKESSSHHPGIAEFPSR+HPDEAAFFDTASTGK+HQSAC(UniMod:4)KDSDWPFC(UniMod:4)SDEDWNYKC(UniMod:4)PSGC(UniMod:4)R+LEVDIDIK+LKNSLFEYQK+LVTSKGDKELR+M(UniMod:35)ADEAGSEADHEGTHSTKR+M(UniMod:35)ELERPGGNEITR+M(UniMod:35)KGLIDEVNQDFTNR+M(UniMod:35)KGLIDEVNQDFTNRINK+MADEAGSEADHEGTHSTK+MADEAGSEADHEGTHSTKR+MELERPGGNEITR+MKGLIDEVNQDFTNR+MKGLIDEVNQDFTNRINK+MKPVPDLVPGNFK+NNKDSHSLTTNIMEILR+NSLFEYQK+NSLFEYQKNNKDSHSLTTNIMEILR+QFTSSTSYNR+QFTSSTSYNRGDSTFESK+QHLPLIK+QLEQVIAK+QLEQVIAKDLLPSR+QLEQVIAKDLLPSRDR+RLEVDIDIK+RLEVDIDIKIR+SQLQKVPPEWK+SRIEVLK+and_other	ALTDMPQMR+AQLVDMK+AQLVDMKR+DLLPSRDR+DNTYNRVSEDLR+DRQHLPLIK+DSHSLTTNIMEILR+DYEDQQKQLEQVIAK+ESSSHHPGIAEFPSR+EVDLKDYEDQQK+EVDLKDYEDQQKQLEQVIAK+EVTKEVVTSEDGSDCPEAMDLGTLSGIGTLDGFR+EYHTEKLVTSK+GDFSSANNR+GDFSSANNRDNTYNR+GDSTFESK+GGSTSYGTGSETESPR+GGSTSYGTGSETESPRNPSSAGSWNSGSSGPGSTGNR+GLIDEVNQDFTNR+GLIDEVNQDFTNRINK+GSESGIFTNTK+GSESGIFTNTKESSSHHPGIAEFPSR+HPDEAAFFDTASTGK+HQSACKDSDWPFCSDEDWNYKCPSGCR+LEVDIDIK+LKNSLFEYQK+LVTSKGDKELR+MADEAGSEADHEGTHSTKR+MELERPGGNEITR+MKGLIDEVNQDFTNR+MKGLIDEVNQDFTNRINK+MADEAGSEADHEGTHSTK+MKPVPDLVPGNFK+NNKDSHSLTTNIMEILR+NSLFEYQK+NSLFEYQKNNKDSHSLTTNIMEILR+QFTSSTSYNR+QFTSSTSYNRGDSTFESK+QHLPLIK+QLEQVIAK+QLEQVIAKDLLPSR+QLEQVIAKDLLPSRDR+RLEVDIDIK+RLEVDIDIKIR+SQLQKVPPEWK+SRIEVLK+TFPGFFSPMLGEFVSETESR+TVIGPDGHK+TVIGPDGHKEVTK+TVIGPDGHKEVTKEVVTSEDGSDCPEAMDLGTLSGIGTLDGFR+and_other	ALTDMPQMR2+AQLVDMK1+AQLVDMK2+AQLVDMKR2+DLLPSRDR2+DNTYNRVSEDLR2+DNTYNRVSEDLR3+DRQHLPLIK2+DSHSLTTNIMEILR2+DSHSLTTNIMEILR3+DYEDQQKQLEQVIAK3+ESSSHHPGIAEFPSR2+ESSSHHPGIAEFPSR3+ESSSHHPGIAEFPSR4+EVDLKDYEDQQK2+EVDLKDYEDQQK3+EVDLKDYEDQQKQLEQVIAK3+EVDLKDYEDQQKQLEQVIAK4+EVTKEVVTSEDGSDC(UniMod:4)PEAMDLGTLSGIGTLDGFR4+EYHTEKLVTSK2+EYHTEKLVTSK3+GDFSSANNR2+GDFSSANNRDNTYNR2+GDFSSANNRDNTYNR3+GDSTFESK2+GGSTSYGTGSETESPR2+GGSTSYGTGSETESPR3+GGSTSYGTGSETESPRNPSSAGSWNSGSSGPGSTGNR4+GLIDEVNQDFTNR2+GLIDEVNQDFTNR3+GLIDEVNQDFTNRINK3+GSESGIFTNTK2+GSESGIFTNTKESSSHHPGIAEFPSR4+GSESGIFTNTKESSSHHPGIAEFPSR5+HPDEAAFFDTASTGK2+HPDEAAFFDTASTGK3+HQSAC(UniMod:4)KDSDWPFC(UniMod:4)SDEDWNYKC(UniMod:4)PSGC(UniMod:4)R4+HQSAC(UniMod:4)KDSDWPFC(UniMod:4)SDEDWNYKC(UniMod:4)PSGC(UniMod:4)R5+LEVDIDIK2+LKNSLFEYQK2+LKNSLFEYQK3+LVTSKGDKELR3+M(UniMod:35)ADEAGSEADHEGTHSTKR4+M(UniMod:35)ELERPGGNEITR3+M(UniMod:35)KGLIDEVNQDFTNR3+M(UniMod:35)KGLIDEVNQDFTNRINK4+MADEAGSEADHEGTHSTK3+MADEAGSEADHEGTHSTK4+MADEAGSEADHEGTHSTKR3+MADEAGSEADHEGTHSTKR4+and_other	31.0714	0.0200897	0.0339962	-0.0266063	-0.208769	0.021245	0.122124	-0.0437811	0.507472	0.000333487	0.650009	0.0880671	0.519032	0.00422523	0.423016	1	0.0493561	1	1	1	0.625334	1	0.0240818	0.0407516	-0.0318933	-0.250255	0.0254667	0.146392	-0.052481	1.40226	2.38442	1.86132	15.5702	1.48349	8.83361	3.08119	FALSE	TRUE	FALSE	FALSE	FALSE	FALSE	FALSE	71.1776	2.29077	14.4293	14.4326	14.1492	14.3919	14.442	14.5559
P02675	Fibrinogen beta chain	82	AHYGGFTVQNEANK2+AHYGGFTVQNEANK3+AHYGGFTVQNEANKYQISVNK3+AHYGGFTVQNEANKYQISVNK4+AHYGGFTVQNEANKYQISVNKYR3+AHYGGFTVQNEANKYQISVNKYR4+AHYGGFTVQNEANKYQISVNKYR5+C(UniMod:4)HAANPNGR2+DNENVVNEYSSELEK2+DNENVVNEYSSELEKHQLYIDETVNSNIPTNLR5+EC(UniMod:4)EEIIR2+EDGGGWWYNR2+EEAPSLRPAPPPISGGGYR3+GGETSEM(UniMod:35)YLIQPDSSVKPYR3+GGETSEM(UniMod:35)YLIQPDSSVKPYR4+GGETSEMYLIQPDSSVKPYR3+GGETSEMYLIQPDSSVKPYR4+GHRPLDK2+GSWYSMR1+GSWYSMR2+GSWYSMRK2+HGTDDGVVWMNWK2+HGTDDGVVWMNWK3+HQLYIDETVNSNIPTNLR3+HQLYIDETVNSNIPTNLR4+IQKLESDVSAQMEYC(UniMod:4)R3+IRPFFPQQ2+KAPDAGGC(UniMod:4)LHADPDLGVLC(UniMod:4)PTGC(UniMod:4)QLQEALLQQERPIR5+KGGETSEM(UniMod:35)YLIQPDSSVKPYR5+KGGETSEMYLIQPDSSVKPYR3+KGGETSEMYLIQPDSSVKPYR4+KGGETSEMYLIQPDSSVKPYR5+KQC(UniMod:4)SKEDGGGWWYNR3+KQC(UniMod:4)SKEDGGGWWYNR4+KREEAPSLRPAPPPISGGGYR3+KREEAPSLRPAPPPISGGGYR4+KREEAPSLRPAPPPISGGGYR5+KWDPYK2+KWDPYKQGFGNVATNTDGK3+KWDPYKQGFGNVATNTDGK4+LESDVSAQMEYC(UniMod:4)R2+M(UniMod:35)GPTELLIEMEDWKGDKVK3+M(UniMod:35)GPTELLIEMEDWKGDKVK4+MGPTELLIEMEDWK2+MGPTELLIEMEDWK3+MGPTELLIEMEDWKGDK3+MGPTELLIEMEDWKGDKVK3+MGPTELLIEMEDWKGDKVK4+NSVDELNNNVEAVSQTSSSSFQYMYLLK4+NYC(UniMod:4)GLPGEYWLGNDK2+NYC(UniMod:4)GLPGEYWLGNDKISQLTR3+QC(UniMod:4)SKEDGGGWWYNR2+QC(UniMod:4)SKEDGGGWWYNR3+QDGSVDFGR2+QDGSVDFGRK2+QGFGNVATNTDGK2+QGFGNVATNTDGKNYC(UniMod:4)GLPGEYWLGNDK4+QVKDNENVVNEYSSELEK3+QVKDNENVVNEYSSELEKHQLYIDETVNSNIPTNLR5+REEAPSLRPAPPPISGGGYR3+REEAPSLRPAPPPISGGGYR4+SILENLR1+SILENLR2+TM(UniMod:35)TIHNGM(UniMod:35)FFSTYDRDNDGWLTSDPRK5+TMTIHNGM(UniMod:35)FFSTYDRDNDGWLTSDPR4+TMTIHNGM(UniMod:35)FFSTYDRDNDGWLTSDPRK4+TMTIHNGMFFSTYDRDNDGWLTSDPR4+TMTIHNGMFFSTYDRDNDGWLTSDPRK4+TMTIHNGMFFSTYDRDNDGWLTSDPRK5+TPC(UniMod:4)TVSC(UniMod:4)NIPVVSGK2+TPC(UniMod:4)TVSC(UniMod:4)NIPVVSGK3+TPC(UniMod:4)TVSC(UniMod:4)NIPVVSGKEC(UniMod:4)EEIIR3+TPC(UniMod:4)TVSC(UniMod:4)NIPVVSGKEC(UniMod:4)EEIIR4+TPC(UniMod:4)TVSC(UniMod:4)NIPVVSGKEC(UniMod:4)EEIIRK4+VYC(UniMod:4)DM(UniMod:35)NTENGGWTVIQNR3+VYC(UniMod:4)DMNTENGGWTVIQNR3+WDPYKQGFGNVATNTDGK3+YQISVNK1+YQISVNK2+YQISVNKYR2+YYWGGQYTWDMAK2+YYWGGQYTWDMAK3	P02675;D6REL8+P02675	FIBB_HUMAN	FGB	AHYGGFTVQNEANK+AHYGGFTVQNEANKYQISVNK+AHYGGFTVQNEANKYQISVNKYR+C(UniMod:4)HAANPNGR+DNENVVNEYSSELEK+DNENVVNEYSSELEKHQLYIDETVNSNIPTNLR+EC(UniMod:4)EEIIR+EDGGGWWYNR+EEAPSLRPAPPPISGGGYR+GGETSEM(UniMod:35)YLIQPDSSVKPYR+GGETSEMYLIQPDSSVKPYR+GHRPLDK+GSWYSMR+GSWYSMRK+HGTDDGVVWMNWK+HQLYIDETVNSNIPTNLR+IQKLESDVSAQMEYC(UniMod:4)R+IRPFFPQQ+KAPDAGGC(UniMod:4)LHADPDLGVLC(UniMod:4)PTGC(UniMod:4)QLQEALLQQERPIR+KGGETSEM(UniMod:35)YLIQPDSSVKPYR+KGGETSEMYLIQPDSSVKPYR+KQC(UniMod:4)SKEDGGGWWYNR+KREEAPSLRPAPPPISGGGYR+KWDPYK+KWDPYKQGFGNVATNTDGK+LESDVSAQMEYC(UniMod:4)R+M(UniMod:35)GPTELLIEMEDWKGDKVK+MGPTELLIEMEDWK+MGPTELLIEMEDWKGDK+MGPTELLIEMEDWKGDKVK+NSVDELNNNVEAVSQTSSSSFQYMYLLK+NYC(UniMod:4)GLPGEYWLGNDK+NYC(UniMod:4)GLPGEYWLGNDKISQLTR+QC(UniMod:4)SKEDGGGWWYNR+QDGSVDFGR+QDGSVDFGRK+QGFGNVATNTDGK+QGFGNVATNTDGKNYC(UniMod:4)GLPGEYWLGNDK+QVKDNENVVNEYSSELEK+QVKDNENVVNEYSSELEKHQLYIDETVNSNIPTNLR+REEAPSLRPAPPPISGGGYR+SILENLR+TM(UniMod:35)TIHNGM(UniMod:35)FFSTYDRDNDGWLTSDPRK+TMTIHNGM(UniMod:35)FFSTYDRDNDGWLTSDPR+TMTIHNGM(UniMod:35)FFSTYDRDNDGWLTSDPRK+TMTIHNGMFFSTYDRDNDGWLTSDPR+TMTIHNGMFFSTYDRDNDGWLTSDPRK+TPC(UniMod:4)TVSC(UniMod:4)NIPVVSGK+TPC(UniMod:4)TVSC(UniMod:4)NIPVVSGKEC(UniMod:4)EEIIR+TPC(UniMod:4)TVSC(UniMod:4)NIPVVSGKEC(UniMod:4)EEIIRK+and_other	AHYGGFTVQNEANK+AHYGGFTVQNEANKYQISVNK+AHYGGFTVQNEANKYQISVNKYR+CHAANPNGR+DNENVVNEYSSELEK+DNENVVNEYSSELEKHQLYIDETVNSNIPTNLR+ECEEIIR+EDGGGWWYNR+EEAPSLRPAPPPISGGGYR+GGETSEMYLIQPDSSVKPYR+GHRPLDK+GSWYSMR+GSWYSMRK+HGTDDGVVWMNWK+HQLYIDETVNSNIPTNLR+IQKLESDVSAQMEYCR+IRPFFPQQ+KAPDAGGCLHADPDLGVLCPTGCQLQEALLQQERPIR+KGGETSEMYLIQPDSSVKPYR+KQCSKEDGGGWWYNR+KREEAPSLRPAPPPISGGGYR+KWDPYK+KWDPYKQGFGNVATNTDGK+LESDVSAQMEYCR+MGPTELLIEMEDWKGDKVK+MGPTELLIEMEDWK+MGPTELLIEMEDWKGDK+NSVDELNNNVEAVSQTSSSSFQYMYLLK+NYCGLPGEYWLGNDK+NYCGLPGEYWLGNDKISQLTR+QCSKEDGGGWWYNR+QDGSVDFGR+QDGSVDFGRK+QGFGNVATNTDGK+QGFGNVATNTDGKNYCGLPGEYWLGNDK+QVKDNENVVNEYSSELEK+QVKDNENVVNEYSSELEKHQLYIDETVNSNIPTNLR+REEAPSLRPAPPPISGGGYR+SILENLR+TMTIHNGMFFSTYDRDNDGWLTSDPRK+TMTIHNGMFFSTYDRDNDGWLTSDPR+TPCTVSCNIPVVSGK+TPCTVSCNIPVVSGKECEEIIR+TPCTVSCNIPVVSGKECEEIIRK+VYCDMNTENGGWTVIQNR+WDPYKQGFGNVATNTDGK+YQISVNK+YQISVNKYR+YYWGGQYTWDMAK	AHYGGFTVQNEANK2+AHYGGFTVQNEANK3+AHYGGFTVQNEANKYQISVNK3+AHYGGFTVQNEANKYQISVNK4+AHYGGFTVQNEANKYQISVNKYR3+AHYGGFTVQNEANKYQISVNKYR4+AHYGGFTVQNEANKYQISVNKYR5+C(UniMod:4)HAANPNGR2+DNENVVNEYSSELEK2+DNENVVNEYSSELEKHQLYIDETVNSNIPTNLR5+EC(UniMod:4)EEIIR2+EDGGGWWYNR2+EEAPSLRPAPPPISGGGYR3+GGETSEM(UniMod:35)YLIQPDSSVKPYR3+GGETSEM(UniMod:35)YLIQPDSSVKPYR4+GGETSEMYLIQPDSSVKPYR3+GGETSEMYLIQPDSSVKPYR4+GHRPLDK2+GSWYSMR1+GSWYSMR2+GSWYSMRK2+HGTDDGVVWMNWK2+HGTDDGVVWMNWK3+HQLYIDETVNSNIPTNLR3+HQLYIDETVNSNIPTNLR4+IQKLESDVSAQMEYC(UniMod:4)R3+IRPFFPQQ2+KAPDAGGC(UniMod:4)LHADPDLGVLC(UniMod:4)PTGC(UniMod:4)QLQEALLQQERPIR5+KGGETSEM(UniMod:35)YLIQPDSSVKPYR5+KGGETSEMYLIQPDSSVKPYR3+KGGETSEMYLIQPDSSVKPYR4+KGGETSEMYLIQPDSSVKPYR5+KQC(UniMod:4)SKEDGGGWWYNR3+KQC(UniMod:4)SKEDGGGWWYNR4+KREEAPSLRPAPPPISGGGYR3+KREEAPSLRPAPPPISGGGYR4+KREEAPSLRPAPPPISGGGYR5+KWDPYK2+KWDPYKQGFGNVATNTDGK3+KWDPYKQGFGNVATNTDGK4+LESDVSAQMEYC(UniMod:4)R2+M(UniMod:35)GPTELLIEMEDWKGDKVK3+M(UniMod:35)GPTELLIEMEDWKGDKVK4+MGPTELLIEMEDWK2+MGPTELLIEMEDWK3+MGPTELLIEMEDWKGDK3+MGPTELLIEMEDWKGDKVK3+MGPTELLIEMEDWKGDKVK4+NSVDELNNNVEAVSQTSSSSFQYMYLLK4+NYC(UniMod:4)GLPGEYWLGNDK2+and_other	29.2048	0.0136319	0.0391935	-0.0310902	-0.22045	0.035547	0.143898	-0.0311113	0.639455	1.65685e-05	0.58075	0.0606525	0.261102	0.000447756	0.553144	1	0.00245213	1	1	1	0.0662679	1	0.0169833	0.0488291	-0.0387337	-0.274647	0.0442862	0.179275	-0.0387599	0.949371	2.75392	2.1784	16.5097	2.49454	10.4887	2.17989	FALSE	TRUE	FALSE	FALSE	FALSE	FALSE	FALSE	65.1732	2.23159	14.1084	14.1041	13.7997	14.056	14.1252	14.2474
P02679;P02679-2	Fibrinogen gamma chain	44	AIQLTYNPDESSKPNMIDAATLK3+AIQLTYNPDESSKPNMIDAATLK4+ASTPNGYDNGIIWATWK3+C(UniMod:4)HAGHLNGVYYQGGTYSK4+DNC(UniMod:4)C(UniMod:4)ILDER2+EGFGHLSPTGTTEFWLGNEK3+EGFGHLSPTGTTEFWLGNEKIHLISTQSAIPYALR5+FGSYC(UniMod:4)PTTC(UniMod:4)GIADFLSTYQTK3+IHLISTQSAIPYALR2+IHLISTQSAIPYALR3+IHLISTQSAIPYALR4+IHLISTQSAIPYALRVELEDWNGR4+IIPFNRLTIGEGQQHHLGGAK5+IVNLKEK1+IVNLKEK2+KMLEEIMK2+KNWIQYK2+LDGSVDFK2+LDGSVDFKK2+LDGSVDFKKNWIQYK4+LTIGEGQQHHLGGAK2+LTIGEGQQHHLGGAK3+M(UniMod:35)LEEIMK2+M(UniMod:35)LEEIMKYEASILTHDSSIR3+M(UniMod:35)LEEIMKYEASILTHDSSIR4+MLEEIMK1+MLEEIMK2+MLEEIMKYEASILTHDSSIR3+MLEEIMKYEASILTHDSSIR4+NWIQYKEGFGHLSPTGTTEFWLGNEK4+QSGLYFIKPLK2+QSGLYFIKPLK3+RLDGSVDFK2+RLDGSVDFKK2+TRWYSMK2+TSTADYAMFK2+VAQLEAQC(UniMod:4)QEPC(UniMod:4)KDTVQIHDITGK4+VAQLEAQC(UniMod:4)QEPC(UniMod:4)KDTVQIHDITGKDC(UniMod:4)QDIANK5+VELEDWNGR2+VGPEADKYR2+YEASILTHDSSIR2+YEASILTHDSSIR3+YLQEIYNSNNQK2+YLQEIYNSNNQK3	P02679;P02679-2;C9JC84;C9JEU5+P02679;P02679-2;C9JC84;C9JU00;C9JEU5;C9JPQ9+P02679;P02679-2;C9JU00;C9JPQ9	FIBG_HUMAN	FGG	AIQLTYNPDESSKPNMIDAATLK+ASTPNGYDNGIIWATWK+C(UniMod:4)HAGHLNGVYYQGGTYSK+DNC(UniMod:4)C(UniMod:4)ILDER+EGFGHLSPTGTTEFWLGNEK+EGFGHLSPTGTTEFWLGNEKIHLISTQSAIPYALR+FGSYC(UniMod:4)PTTC(UniMod:4)GIADFLSTYQTK+IHLISTQSAIPYALR+IHLISTQSAIPYALRVELEDWNGR+IIPFNRLTIGEGQQHHLGGAK+IVNLKEK+KMLEEIMK+KNWIQYK+LDGSVDFK+LDGSVDFKK+LDGSVDFKKNWIQYK+LTIGEGQQHHLGGAK+M(UniMod:35)LEEIMK+M(UniMod:35)LEEIMKYEASILTHDSSIR+MLEEIMK+MLEEIMKYEASILTHDSSIR+NWIQYKEGFGHLSPTGTTEFWLGNEK+QSGLYFIKPLK+RLDGSVDFK+RLDGSVDFKK+TRWYSMK+TSTADYAMFK+VAQLEAQC(UniMod:4)QEPC(UniMod:4)KDTVQIHDITGK+VAQLEAQC(UniMod:4)QEPC(UniMod:4)KDTVQIHDITGKDC(UniMod:4)QDIANK+VELEDWNGR+VGPEADKYR+YEASILTHDSSIR+YLQEIYNSNNQK	AIQLTYNPDESSKPNMIDAATLK+ASTPNGYDNGIIWATWK+CHAGHLNGVYYQGGTYSK+DNCCILDER+EGFGHLSPTGTTEFWLGNEK+EGFGHLSPTGTTEFWLGNEKIHLISTQSAIPYALR+FGSYCPTTCGIADFLSTYQTK+IHLISTQSAIPYALR+IHLISTQSAIPYALRVELEDWNGR+IIPFNRLTIGEGQQHHLGGAK+IVNLKEK+KMLEEIMK+KNWIQYK+LDGSVDFK+LDGSVDFKK+LDGSVDFKKNWIQYK+LTIGEGQQHHLGGAK+MLEEIMK+MLEEIMKYEASILTHDSSIR+NWIQYKEGFGHLSPTGTTEFWLGNEK+QSGLYFIKPLK+RLDGSVDFK+RLDGSVDFKK+TRWYSMK+TSTADYAMFK+VAQLEAQCQEPCKDTVQIHDITGK+VAQLEAQCQEPCKDTVQIHDITGKDCQDIANK+VELEDWNGR+VGPEADKYR+YEASILTHDSSIR+YLQEIYNSNNQK	AIQLTYNPDESSKPNMIDAATLK3+AIQLTYNPDESSKPNMIDAATLK4+ASTPNGYDNGIIWATWK3+C(UniMod:4)HAGHLNGVYYQGGTYSK4+DNC(UniMod:4)C(UniMod:4)ILDER2+EGFGHLSPTGTTEFWLGNEK3+EGFGHLSPTGTTEFWLGNEKIHLISTQSAIPYALR5+FGSYC(UniMod:4)PTTC(UniMod:4)GIADFLSTYQTK3+IHLISTQSAIPYALR2+IHLISTQSAIPYALR3+IHLISTQSAIPYALR4+IHLISTQSAIPYALRVELEDWNGR4+IIPFNRLTIGEGQQHHLGGAK5+IVNLKEK1+IVNLKEK2+KMLEEIMK2+KNWIQYK2+LDGSVDFK2+LDGSVDFKK2+LDGSVDFKKNWIQYK4+LTIGEGQQHHLGGAK2+LTIGEGQQHHLGGAK3+M(UniMod:35)LEEIMK2+M(UniMod:35)LEEIMKYEASILTHDSSIR3+M(UniMod:35)LEEIMKYEASILTHDSSIR4+MLEEIMK1+MLEEIMK2+MLEEIMKYEASILTHDSSIR3+MLEEIMKYEASILTHDSSIR4+NWIQYKEGFGHLSPTGTTEFWLGNEK4+QSGLYFIKPLK2+QSGLYFIKPLK3+RLDGSVDFK2+RLDGSVDFKK2+TRWYSMK2+TSTADYAMFK2+VAQLEAQC(UniMod:4)QEPC(UniMod:4)KDTVQIHDITGK4+VAQLEAQC(UniMod:4)QEPC(UniMod:4)KDTVQIHDITGKDC(UniMod:4)QDIANK5+VELEDWNGR2+VGPEADKYR2+YEASILTHDSSIR2+YEASILTHDSSIR3+YLQEIYNSNNQK2+YLQEIYNSNNQK3	27.5223	0.0158219	0.039191	-0.0457812	-0.182764	0.0233662	0.111043	0.00691647	0.562888	4.6137e-06	0.386845	0.0979094	0.43182	0.00393689	0.888425	1	0.000682828	1	1	1	0.582659	1	0.0209957	0.0520067	-0.060752	-0.242528	0.0310071	0.147355	0.0091782	1.10272	2.75374	3.2242	13.5056	1.63281	8.00089	0.480564	FALSE	TRUE	FALSE	FALSE	FALSE	FALSE	FALSE	59.4795	2.16114	14.8777	14.8851	14.6345	14.8423	14.8958	14.9973
P02751	Fibronectin	27	AQITGYR2+DLQFVEVTDVK2+HTSVQTTSSGSGPFTDVR3+HYQINQQWER2+HYQINQQWER3+IGDQWDKQHDMGHMMR4+IGDTWSK1+IGDTWSK2+IGEKWDR2+ISC(UniMod:4)TIANR2+IYLYTLNDNAR2+MSESGFK2+NLQPASEYTVSLVAIK2+NLQPASEYTVSLVAIKGNQESPK3+QYNVGPSVSKYPLR3+RPGGEPSPEGTTGQSYNQYSQR3+SDTVPSPR2+STTPDITGYR2+SYTITGLQPGTDYK2+SYTITGLQPGTDYK3+TIKPDVR2+TKTETITGFQVDAVPANGQTPIQR3+VDVIPVNLPGEHGQR3+VFAVSHGR2+VTIMWTPPESAVTGYRVDVIPVNLPGEHGQR4+WLPSSSPVTGYR2+WSRPQAPITGYR3	P02751;P02751-3;P02751-4;P02751-5;P02751-6;P02751-7;P02751-8;P02751-9;P02751-10;P02751-11;P02751-12;P02751-13;P02751-14;P02751-15;P02751-17+P02751;P02751-2;P02751-3;P02751-4;P02751-5;P02751-6;P02751-7;P02751-8;P02751-9;P02751-10;P02751-11;P02751-12;P02751-13;P02751-14;P02751-15;P02751-16;P02751-17+P02751;P02751-3;P02751-5;P02751-6;P02751-7;P02751-8;P02751-9;P02751-10;P02751-11;P02751-12;P02751-13;P02751-14;P02751-15;P02751-17;H0Y7Z1+P02751;P02751-3;P02751-4;P02751-5;P02751-6;P02751-7;P02751-8;P02751-9;P02751-10;P02751-11;P02751-12;P02751-13;P02751-14;P02751-15;P02751-17;H0Y7Z1+P02751;P02751-3;P02751-6;P02751-7;P02751-8;P02751-9;P02751-10;P02751-11;P02751-12;P02751-13;P02751-14;P02751-15;P02751-17;H0Y7Z1	FINC_HUMAN	FN1	AQITGYR+DLQFVEVTDVK+HTSVQTTSSGSGPFTDVR+HYQINQQWER+IGDQWDKQHDMGHMMR+IGDTWSK+IGEKWDR+ISC(UniMod:4)TIANR+IYLYTLNDNAR+MSESGFK+NLQPASEYTVSLVAIK+NLQPASEYTVSLVAIKGNQESPK+QYNVGPSVSKYPLR+RPGGEPSPEGTTGQSYNQYSQR+SDTVPSPR+STTPDITGYR+SYTITGLQPGTDYK+TIKPDVR+TKTETITGFQVDAVPANGQTPIQR+VDVIPVNLPGEHGQR+VFAVSHGR+VTIMWTPPESAVTGYRVDVIPVNLPGEHGQR+WLPSSSPVTGYR+WSRPQAPITGYR	AQITGYR+DLQFVEVTDVK+HTSVQTTSSGSGPFTDVR+HYQINQQWER+IGDQWDKQHDMGHMMR+IGDTWSK+IGEKWDR+ISCTIANR+IYLYTLNDNAR+MSESGFK+NLQPASEYTVSLVAIK+NLQPASEYTVSLVAIKGNQESPK+QYNVGPSVSKYPLR+RPGGEPSPEGTTGQSYNQYSQR+SDTVPSPR+STTPDITGYR+SYTITGLQPGTDYK+TIKPDVR+TKTETITGFQVDAVPANGQTPIQR+VDVIPVNLPGEHGQR+VFAVSHGR+VTIMWTPPESAVTGYRVDVIPVNLPGEHGQR+WLPSSSPVTGYR+WSRPQAPITGYR	AQITGYR2+DLQFVEVTDVK2+HTSVQTTSSGSGPFTDVR3+HYQINQQWER2+HYQINQQWER3+IGDQWDKQHDMGHMMR4+IGDTWSK1+IGDTWSK2+IGEKWDR2+ISC(UniMod:4)TIANR2+IYLYTLNDNAR2+MSESGFK2+NLQPASEYTVSLVAIK2+NLQPASEYTVSLVAIKGNQESPK3+QYNVGPSVSKYPLR3+RPGGEPSPEGTTGQSYNQYSQR3+SDTVPSPR2+STTPDITGYR2+SYTITGLQPGTDYK2+SYTITGLQPGTDYK3+TIKPDVR2+TKTETITGFQVDAVPANGQTPIQR3+VDVIPVNLPGEHGQR3+VFAVSHGR2+VTIMWTPPESAVTGYRVDVIPVNLPGEHGQR4+WLPSSSPVTGYR2+WSRPQAPITGYR3	61.0997	-0.0821907	0.0207822	-0.0193192	-0.231582	0.116612	0.242697	-0.293267	0.0154127	0.0498173	0.768395	0.0908235	0.00157091	3.87687e-07	1.67649e-06	1	1	1	1	0.232494	5.73776e-05	0.000248121	-0.0871184	0.0220282	-0.0204775	-0.245467	0.123603	0.257247	-0.310849	5.86243	1.45094	1.34811	17.4122	8.41857	18.3202	22.5412	FALSE	FALSE	FALSE	FALSE	FALSE	FALSE	FALSE	87.9557	1.43954	11.695	11.5367	11.1607	11.5029	11.6806	11.806
P02774;P02774-3	Vitamin D-binding protein	26	EFSHLGKEDFTSLSLVLYSR3+EFSHLGKEDFTSLSLVLYSR4+ELPEHTVK2+EVVSLTEAC(UniMod:4)C(UniMod:4)AEGADPDC(UniMod:4)YDTR3+HLSLLTTLSNR2+HLSLLTTLSNR3+KFPSGTFEQVSQLVK2+KFPSGTFEQVSQLVK3+KLC(UniMod:4)MAALK2+LC(UniMod:4)DNLSTK2+LC(UniMod:4)MAALK2+NSKFEDC(UniMod:4)C(UniMod:4)QEK3+RTHLPEVFLSK3+SC(UniMod:4)ESNSPFPVHPGTAEC(UniMod:4)C(UniMod:4)TK3+SYLSMVGSC(UniMod:4)C(UniMod:4)TSASPTVC(UniMod:4)FLK3+THLPEVFLSK2+THLPEVFLSK3+VC(UniMod:4)SQYAAYGEK2+VC(UniMod:4)SQYAAYGEKK3+VLEPTLK1+VLEPTLK2+VM(UniMod:35)DKYTFELSR2+VMDKYTFELSR2+VMDKYTFELSR3+VMDKYTFELSRR3+YTFELSR2	P02774;P02774-3;D6RF20;D6RF35;D6RBJ7+P02774;P02774-2;P02774-3;D6RF35;D6RBJ7+P02774;P02774-2;P02774-3;D6RF35	VTDB_HUMAN	GC	EFSHLGKEDFTSLSLVLYSR+ELPEHTVK+EVVSLTEAC(UniMod:4)C(UniMod:4)AEGADPDC(UniMod:4)YDTR+HLSLLTTLSNR+KFPSGTFEQVSQLVK+KLC(UniMod:4)MAALK+LC(UniMod:4)DNLSTK+LC(UniMod:4)MAALK+NSKFEDC(UniMod:4)C(UniMod:4)QEK+RTHLPEVFLSK+SC(UniMod:4)ESNSPFPVHPGTAEC(UniMod:4)C(UniMod:4)TK+SYLSMVGSC(UniMod:4)C(UniMod:4)TSASPTVC(UniMod:4)FLK+THLPEVFLSK+VC(UniMod:4)SQYAAYGEK+VC(UniMod:4)SQYAAYGEKK+VLEPTLK+VM(UniMod:35)DKYTFELSR+VMDKYTFELSR+VMDKYTFELSRR+YTFELSR	EFSHLGKEDFTSLSLVLYSR+ELPEHTVK+EVVSLTEACCAEGADPDCYDTR+HLSLLTTLSNR+KFPSGTFEQVSQLVK+KLCMAALK+LCDNLSTK+LCMAALK+NSKFEDCCQEK+RTHLPEVFLSK+SCESNSPFPVHPGTAECCTK+SYLSMVGSCCTSASPTVCFLK+THLPEVFLSK+VCSQYAAYGEK+VCSQYAAYGEKK+VLEPTLK+VMDKYTFELSR+VMDKYTFELSRR+YTFELSR	EFSHLGKEDFTSLSLVLYSR3+EFSHLGKEDFTSLSLVLYSR4+ELPEHTVK2+EVVSLTEAC(UniMod:4)C(UniMod:4)AEGADPDC(UniMod:4)YDTR3+HLSLLTTLSNR2+HLSLLTTLSNR3+KFPSGTFEQVSQLVK2+KFPSGTFEQVSQLVK3+KLC(UniMod:4)MAALK2+LC(UniMod:4)DNLSTK2+LC(UniMod:4)MAALK2+NSKFEDC(UniMod:4)C(UniMod:4)QEK3+RTHLPEVFLSK3+SC(UniMod:4)ESNSPFPVHPGTAEC(UniMod:4)C(UniMod:4)TK3+SYLSMVGSC(UniMod:4)C(UniMod:4)TSASPTVC(UniMod:4)FLK3+THLPEVFLSK2+THLPEVFLSK3+VC(UniMod:4)SQYAAYGEK2+VC(UniMod:4)SQYAAYGEKK3+VLEPTLK1+VLEPTLK2+VM(UniMod:35)DKYTFELSR2+VMDKYTFELSR2+VMDKYTFELSR3+VMDKYTFELSRR3+YTFELSR2	6.131	-0.000546005	-0.0277237	0.00744034	0.0334846	-0.0267226	-0.111875	0.309079	0.932529	5.1882e-42	0.550935	0.198481	0.000139986	3.40834e-34	6.87465e-142	1	7.67853e-40	1	1	0.020718	5.04434e-32	1.01745e-139	-0.00251229	-0.127563	0.0342347	0.15407	-0.122957	-0.514761	1.42214	0.0378533	1.94024	0.517057	2.34812	1.86953	8.06316	23.8916	FALSE	TRUE	FALSE	FALSE	FALSE	TRUE	TRUE	16.2788	2.65516	13.9216	13.9789	14.1421	14.005	13.9281	13.8323
P80108	Phosphatidylinositol-glycan-specific phospholipase D	6	FGSSLITVR2+IADVTSGLIGGEDGR2+NQVVIAAGR2+TLLLVGSPTWK2+TMFIGGSQLSQK2+VAFLTVTLHQGGATR3	P80108	PHLD_HUMAN	GPLD1	FGSSLITVR+IADVTSGLIGGEDGR+NQVVIAAGR+TLLLVGSPTWK+TMFIGGSQLSQK+VAFLTVTLHQGGATR	FGSSLITVR+IADVTSGLIGGEDGR+NQVVIAAGR+TLLLVGSPTWK+TMFIGGSQLSQK+VAFLTVTLHQGGATR	FGSSLITVR2+IADVTSGLIGGEDGR2+NQVVIAAGR2+TLLLVGSPTWK2+TMFIGGSQLSQK2+VAFLTVTLHQGGATR3	18.4694	-0.305576	-0.0212615	-0.0210146	-0.0441452	-0.00931201	-0.00935017	0.3406	2.12059e-92	2.948e-06	0.455026	0.452065	0.555733	0.647776	9.85599e-38	3.13848e-90	0.000436304	1	1	1	1	1.45869e-35	-0.708516	-0.0492976	-0.0487249	-0.102356	-0.0215911	-0.0216795	0.789723	23.5912	1.48465	1.46728	3.10721	0.647547	0.650209	26.6283	TRUE	TRUE	FALSE	FALSE	FALSE	FALSE	TRUE	30.7728	1.66615	10.5595	10.3111	10.4227	10.4222	10.4324	10.3899
P22352	Glutathione peroxidase 3	2	FYTFLK2+MDILSYMR2	P22352;A0A087X1J7;H0YBE4+P22352;A0A087X1J7	GPX3_HUMAN	GPX3	FYTFLK+MDILSYMR	FYTFLK+MDILSYMR	FYTFLK2+MDILSYMR2	23.4379	-0.0348894	-0.0309887	-0.0371406	0.0202911	-0.169213	-0.295405	0.141888	0.0404245	6.04072e-09	0.259329	0.767757	9.65192e-20	3.13217e-34	3.88417e-06	1	8.94026e-07	1	1	1.42848e-17	4.63561e-32	0.000574857	-0.0713163	-0.0633429	-0.0759179	0.0414763	-0.345883	-0.603827	0.290029	2.44783	2.17121	2.60781	1.41641	12.4445	22.7229	10.3348	FALSE	TRUE	FALSE	FALSE	FALSE	FALSE	FALSE	34.1379	1.45653	11.0643	11.0879	11.2746	11.1983	10.9984	10.858
P06396;P06396-2	Gelsolin	22	AGALNSNDAFVLK2+AVEVLPK1+HVVPNEVVVQR2+HVVPNEVVVQR3+IEGSNKVPVDPATYGQFYGGDSYIILYNYR4+LFAC(UniMod:4)SNK2+LKATQVSK1+LKATQVSK2+MDYPKQTQVSVLPEGGETPLFK3+NWRDPDQTDGLGLSYLSSHIANVER4+QTQVSVLPEGGETPLFK3+RTPITVVK2+TASDFITK1+TASDFITK2+TGAQELLR2+TPITVVK1+VPFDAATLHTSTAMAAQHGMDDDGTGQK4+VVQGKEPAHLM(UniMod:35)SLFGGKPMIIYK5+VVQGKEPAHLMSLFGGKPMIIYK5+YIETDPANR2+YIETDPANRDR2+YIETDPANRDR3	P06396;P06396-2;P06396-3;P06396-4;A0A0A0MT01;A0A0A0MS51+P06396;P06396-2;P06396-3;P06396-4;A0A0U1RQL8;A0A0A0MT01;Q5T0I0;A0A0A0MS51	GELS_HUMAN	GSN	AGALNSNDAFVLK+AVEVLPK+HVVPNEVVVQR+IEGSNKVPVDPATYGQFYGGDSYIILYNYR+LFAC(UniMod:4)SNK+LKATQVSK+MDYPKQTQVSVLPEGGETPLFK+NWRDPDQTDGLGLSYLSSHIANVER+QTQVSVLPEGGETPLFK+RTPITVVK+TASDFITK+TGAQELLR+TPITVVK+VPFDAATLHTSTAMAAQHGMDDDGTGQK+VVQGKEPAHLM(UniMod:35)SLFGGKPMIIYK+VVQGKEPAHLMSLFGGKPMIIYK+YIETDPANR+YIETDPANRDR	AGALNSNDAFVLK+AVEVLPK+HVVPNEVVVQR+IEGSNKVPVDPATYGQFYGGDSYIILYNYR+LFACSNK+LKATQVSK+MDYPKQTQVSVLPEGGETPLFK+NWRDPDQTDGLGLSYLSSHIANVER+QTQVSVLPEGGETPLFK+RTPITVVK+TASDFITK+TGAQELLR+TPITVVK+VPFDAATLHTSTAMAAQHGMDDDGTGQK+VVQGKEPAHLMSLFGGKPMIIYK+YIETDPANR+YIETDPANRDR	AGALNSNDAFVLK2+AVEVLPK1+HVVPNEVVVQR2+HVVPNEVVVQR3+IEGSNKVPVDPATYGQFYGGDSYIILYNYR4+LFAC(UniMod:4)SNK2+LKATQVSK1+LKATQVSK2+MDYPKQTQVSVLPEGGETPLFK3+NWRDPDQTDGLGLSYLSSHIANVER4+QTQVSVLPEGGETPLFK3+RTPITVVK2+TASDFITK1+TASDFITK2+TGAQELLR2+TPITVVK1+VPFDAATLHTSTAMAAQHGMDDDGTGQK4+VVQGKEPAHLM(UniMod:35)SLFGGKPMIIYK5+VVQGKEPAHLMSLFGGKPMIIYK5+YIETDPANR2+YIETDPANRDR2+YIETDPANRDR3	10.4777	-0.101586	-0.00785828	-0.0063736	0.00691705	-0.0567256	-0.131495	-0.138707	8.40668e-23	0.0142639	0.748189	0.867416	3.85939e-07	1.44085e-19	8.20313e-14	1.24419e-20	1	1	1	5.7119e-05	2.13246e-17	1.21406e-11	-0.347712	-0.0268976	-0.0218158	0.0236759	-0.194162	-0.450084	-0.474772	7.29524	0.54618	0.442762	0.480605	4.01024	9.5428	10.0918	FALSE	FALSE	FALSE	FALSE	FALSE	FALSE	FALSE	20.0471	1.91331	12.2253	12.1132	12.1472	12.1915	12.1622	12.0747
P06396	Gelsolin	1	GASQAGAPQGR2	P06396	GELS_HUMAN	GSN	GASQAGAPQGR	GASQAGAPQGR	GASQAGAPQGR2	28.2995	-0.0858218	-0.0135589	0.00749918	0.0848631	-0.0755664	-0.124403	-0.281329	5.8229e-06	0.0217104	0.837537	0.266253	0.000239011	3.04749e-06	2.13496e-16	0.00086179	1	1	1	0.0353736	0.000451029	3.15974e-14	-0.162673	-0.0257006	0.0142145	0.160856	-0.143235	-0.235803	-0.533253	6.12921	0.944261	0.521157	6.05871	5.37747	9.00564	21.5314	FALSE	FALSE	FALSE	FALSE	FALSE	FALSE	FALSE	31.0648	1.09771	13.1675	13.0527	13.1384	13.135	13.0905	13.0298
P69905	Hemoglobin subunit alpha	4	VGAHAGEYGAEALER2+VGAHAGEYGAEALER3+VLSPADKTNVK2+VLSPADKTNVK3	P69905	HBA_HUMAN	HBA1	VGAHAGEYGAEALER+VLSPADKTNVK	VGAHAGEYGAEALER+VLSPADKTNVK	VGAHAGEYGAEALER2+VGAHAGEYGAEALER3+VLSPADKTNVK2+VLSPADKTNVK3	20.0637	-0.34743	-0.0119859	0.0266918	0.098382	0.0347493	0.062693	-0.0210958	4.65814e-80	0.0317481	0.439904	0.172582	0.0735733	0.0126935	0.512434	6.89404e-78	1	1	1	1	1	1	-0.667345	-0.0230225	0.0512697	0.188972	0.0667466	0.120421	-0.0405208	27.2292	0.83426	1.86736	7.05721	2.43788	4.44135	1.47299	TRUE	FALSE	FALSE	FALSE	FALSE	FALSE	FALSE	50.461	2.51504	14.3947	14.0387	14.1766	14.1467	14.2483	14.2343
P68871	Hemoglobin subunit beta	7	EFTPPVQAAYQK2+SAVTALWGK2+SAVTALWGKVNVDEVGGEALGR3+VHLTPEEKSAVTALWGK3+VHLTPEEKSAVTALWGKVNVDEVGGEALGR5+VNVDEVGGEALGR2+VNVDEVGGEALGR3	P68871+P68871;F8W6P5;A0A0J9YWK4+P68871;F8W6P5	HBB_HUMAN	HBB	EFTPPVQAAYQK+SAVTALWGK+SAVTALWGKVNVDEVGGEALGR+VHLTPEEKSAVTALWGK+VHLTPEEKSAVTALWGKVNVDEVGGEALGR+VNVDEVGGEALGR	EFTPPVQAAYQK+SAVTALWGK+SAVTALWGKVNVDEVGGEALGR+VHLTPEEKSAVTALWGK+VHLTPEEKSAVTALWGKVNVDEVGGEALGR+VNVDEVGGEALGR	EFTPPVQAAYQK2+SAVTALWGK2+SAVTALWGKVNVDEVGGEALGR3+VHLTPEEKSAVTALWGK3+VHLTPEEKSAVTALWGKVNVDEVGGEALGR5+VNVDEVGGEALGR2+VNVDEVGGEALGR3	17.1321	-0.313225	-0.0107929	0.0105259	0.106706	0.0336161	0.0657562	-0.00188045	1.29838e-76	0.036189	0.741445	0.109067	0.0608024	0.00463704	0.949566	1.9216e-74	1	1	1	1	0.686282	1	-0.653906	-0.0225319	0.0219746	0.222765	0.070179	0.137276	-0.00392573	24.2482	0.750912	0.732271	7.67668	2.35745	4.66334	0.130428	TRUE	FALSE	FALSE	FALSE	FALSE	FALSE	FALSE	54.4719	3.17953	14.3627	14.0444	14.1886	14.1387	14.2314	14.2256
P00738	Haptoglobin	27	AVGDKLPEC(UniMod:4)EADDGC(UniMod:4)PKPPEIAHGYVEHSVR4+AVGDKLPEC(UniMod:4)EADDGC(UniMod:4)PKPPEIAHGYVEHSVR5+AVGDKLPEC(UniMod:4)EADDGC(UniMod:4)PKPPEIAHGYVEHSVR6+DYAEVGR1+HYEGSTVPEK2+HYEGSTVPEKK2+HYEGSTVPEKK3+LRTEGDGVYTLNNEK2+LRTEGDGVYTLNNEK3+LRTEGDGVYTLNNEKQWINK3+LRTEGDGVYTLNNEKQWINK4+NANFKFTDHLK3+QKVSVNER2+SPVGVQPILNEHTFC(UniMod:4)AGMSK3+SPVGVQPILNEHTFC(UniMod:4)AGMSK4+TEGDGVYTLNNEK2+TEGDGVYTLNNEKQWINK3+TPKSPVGVQPILNEHTFC(UniMod:4)AGMSK4+VGYVSGWGR2+VMPIC(UniMod:4)LPSKDYAEVGR3+VMPIC(UniMod:4)LPSKDYAEVGR4+VTSIQDWVQK2+VTSIQDWVQK3+VVLHPNYSQVDIGLIK3+VVLHPNYSQVDIGLIK4+YVMLPVADQDQC(UniMod:4)IR2+YVMLPVADQDQC(UniMod:4)IR3	P00738;J3QR68;J3QLC9;H0Y300;J3KRH2+P00738;P00738-2;J3QR68;J3QLC9;A0A087WU08;H3BS21;H0Y300;A0A0C4DGL8+P00738;P00738-2;J3QR68;J3QLC9;A0A087WU08;H0Y300;A0A0C4DGL8+P00738;P00738-2;J3QLC9;J3KSV1;J3QQI8;H3BMJ7;H3BS21;J3KRH2	HPT_HUMAN	HP	AVGDKLPEC(UniMod:4)EADDGC(UniMod:4)PKPPEIAHGYVEHSVR+DYAEVGR+HYEGSTVPEK+HYEGSTVPEKK+LRTEGDGVYTLNNEK+LRTEGDGVYTLNNEKQWINK+NANFKFTDHLK+QKVSVNER+SPVGVQPILNEHTFC(UniMod:4)AGMSK+TEGDGVYTLNNEK+TEGDGVYTLNNEKQWINK+TPKSPVGVQPILNEHTFC(UniMod:4)AGMSK+VGYVSGWGR+VMPIC(UniMod:4)LPSKDYAEVGR+VTSIQDWVQK+VVLHPNYSQVDIGLIK+YVMLPVADQDQC(UniMod:4)IR	AVGDKLPECEADDGCPKPPEIAHGYVEHSVR+DYAEVGR+HYEGSTVPEK+HYEGSTVPEKK+LRTEGDGVYTLNNEK+LRTEGDGVYTLNNEKQWINK+NANFKFTDHLK+QKVSVNER+SPVGVQPILNEHTFCAGMSK+TEGDGVYTLNNEK+TEGDGVYTLNNEKQWINK+TPKSPVGVQPILNEHTFCAGMSK+VGYVSGWGR+VMPICLPSKDYAEVGR+VTSIQDWVQK+VVLHPNYSQVDIGLIK+YVMLPVADQDQCIR	AVGDKLPEC(UniMod:4)EADDGC(UniMod:4)PKPPEIAHGYVEHSVR4+AVGDKLPEC(UniMod:4)EADDGC(UniMod:4)PKPPEIAHGYVEHSVR5+AVGDKLPEC(UniMod:4)EADDGC(UniMod:4)PKPPEIAHGYVEHSVR6+DYAEVGR1+HYEGSTVPEK2+HYEGSTVPEKK2+HYEGSTVPEKK3+LRTEGDGVYTLNNEK2+LRTEGDGVYTLNNEK3+LRTEGDGVYTLNNEKQWINK3+LRTEGDGVYTLNNEKQWINK4+NANFKFTDHLK3+QKVSVNER2+SPVGVQPILNEHTFC(UniMod:4)AGMSK3+SPVGVQPILNEHTFC(UniMod:4)AGMSK4+TEGDGVYTLNNEK2+TEGDGVYTLNNEKQWINK3+TPKSPVGVQPILNEHTFC(UniMod:4)AGMSK4+VGYVSGWGR2+VMPIC(UniMod:4)LPSKDYAEVGR3+VMPIC(UniMod:4)LPSKDYAEVGR4+VTSIQDWVQK2+VTSIQDWVQK3+VVLHPNYSQVDIGLIK3+VVLHPNYSQVDIGLIK4+YVMLPVADQDQC(UniMod:4)IR2+YVMLPVADQDQC(UniMod:4)IR3	10.0698	0.108559	0.0558211	0.0188605	-0.0268612	0.121933	0.245175	-0.104406	1.43282e-06	2.50178e-15	0.664555	0.767287	6.33619e-07	1.21689e-14	0.0100326	0.000212057	3.70264e-13	1	1	9.37756e-05	1.801e-12	1	0.170763	0.0878065	0.0296675	-0.0422526	0.191801	0.38566	-0.16423	7.81507	3.94505	1.31589	1.87932	8.81921	18.5237	7.50514	FALSE	TRUE	FALSE	FALSE	FALSE	TRUE	FALSE	38.7088	3.84406	14.717	14.7816	14.5758	14.653	14.8078	14.9609
P00739	Haptoglobin-related protein	6	NYAEVGR2+NYAEVGRVGYVSGWGQSDNFK3+VGYVSGWGQSDNFK2+VGYVSGWGQSDNFKLTDHLK4+VVLHPNYHQVDIGLIK3+VVLHPNYHQVDIGLIK4	P00739;P00739-2;A0A0A0MRD9	HPTR_HUMAN	HPR	NYAEVGR+NYAEVGRVGYVSGWGQSDNFK+VGYVSGWGQSDNFK+VGYVSGWGQSDNFKLTDHLK+VVLHPNYHQVDIGLIK	NYAEVGR+NYAEVGRVGYVSGWGQSDNFK+VGYVSGWGQSDNFK+VGYVSGWGQSDNFKLTDHLK+VVLHPNYHQVDIGLIK	NYAEVGR2+NYAEVGRVGYVSGWGQSDNFK3+VGYVSGWGQSDNFK2+VGYVSGWGQSDNFKLTDHLK4+VVLHPNYHQVDIGLIK3+VVLHPNYHQVDIGLIK4	11.9021	-0.17734	-0.0207232	-0.155808	0.106302	0.0106531	-0.0692715	0.281144	3.47905e-16	0.00218422	0.00020077	0.223765	0.650623	0.0230063	6.98669e-13	5.14899e-14	0.323265	0.029714	1	1	1	1.03403e-10	-0.292844	-0.0342205	-0.257287	0.175538	0.0175917	-0.114389	0.464256	13.0797	1.44679	11.4045	7.64655	0.741151	4.91868	21.5158	TRUE	FALSE	FALSE	FALSE	FALSE	FALSE	TRUE	41.0554	3.44941	12.0102	11.8803	12.1121	11.9472	11.9566	11.8493
P02790	Hemopexin	34	C(UniMod:4)SPHLVLSALTSDNHGATYAFSGTHYWR4+C(UniMod:4)SPHLVLSALTSDNHGATYAFSGTHYWR5+DGWHSWPIAHQWPQGPSAVDAAFSWEEK4+DVRDYFMPC(UniMod:4)PGR2+DVRDYFMPC(UniMod:4)PGR3+DYFMPC(UniMod:4)PGR2+EVGTPHGIILDSVDAAFIC(UniMod:4)PGSSR3+EVGTPHGIILDSVDAAFIC(UniMod:4)PGSSR4+FDPVRGEVPPR3+FDPVRGEVPPRYPR3+FDPVRGEVPPRYPR4+GDKVWVYPPEKK2+GDKVWVYPPEKK3+GGYTLVSGYPK2+LLQDEFPGIPSPLDAAVEC(UniMod:4)HR3+LWWLDLK2+LYLVQGTQVYVFLTK2+LYLVQGTQVYVFLTK3+NFPSPVDAAFR2+QGHNSVFLIK2+QGHNSVFLIKGDK2+QGHNSVFLIKGDK3+RLEKEVGTPHGIILDSVDAAFIC(UniMod:4)PGSSR4+RLEKEVGTPHGIILDSVDAAFIC(UniMod:4)PGSSR5+RLWWLDLK2+SGAQATWTELPWPHEK3+SGAQATWTELPWPHEKVDGALC(UniMod:4)MEK4+VDGALC(UniMod:4)MEK2+VWVYPPEKK2+WDRELISER3+WKNFPSPVDAAFR2+WKNFPSPVDAAFR3+YYC(UniMod:4)FQGNQFLR2+YYC(UniMod:4)FQGNQFLR3	P02790+P02790;Q9BS19	HEMO_HUMAN	HPX	C(UniMod:4)SPHLVLSALTSDNHGATYAFSGTHYWR+DGWHSWPIAHQWPQGPSAVDAAFSWEEK+DVRDYFMPC(UniMod:4)PGR+DYFMPC(UniMod:4)PGR+EVGTPHGIILDSVDAAFIC(UniMod:4)PGSSR+FDPVRGEVPPR+FDPVRGEVPPRYPR+GDKVWVYPPEKK+GGYTLVSGYPK+LLQDEFPGIPSPLDAAVEC(UniMod:4)HR+LWWLDLK+LYLVQGTQVYVFLTK+NFPSPVDAAFR+QGHNSVFLIK+QGHNSVFLIKGDK+RLEKEVGTPHGIILDSVDAAFIC(UniMod:4)PGSSR+RLWWLDLK+SGAQATWTELPWPHEK+SGAQATWTELPWPHEKVDGALC(UniMod:4)MEK+VDGALC(UniMod:4)MEK+VWVYPPEKK+WDRELISER+WKNFPSPVDAAFR+YYC(UniMod:4)FQGNQFLR	CSPHLVLSALTSDNHGATYAFSGTHYWR+DGWHSWPIAHQWPQGPSAVDAAFSWEEK+DVRDYFMPCPGR+DYFMPCPGR+EVGTPHGIILDSVDAAFICPGSSR+FDPVRGEVPPR+FDPVRGEVPPRYPR+GDKVWVYPPEKK+GGYTLVSGYPK+LLQDEFPGIPSPLDAAVECHR+LWWLDLK+LYLVQGTQVYVFLTK+NFPSPVDAAFR+QGHNSVFLIK+QGHNSVFLIKGDK+RLEKEVGTPHGIILDSVDAAFICPGSSR+RLWWLDLK+SGAQATWTELPWPHEK+SGAQATWTELPWPHEKVDGALCMEK+VDGALCMEK+VWVYPPEKK+WDRELISER+WKNFPSPVDAAFR+YYCFQGNQFLR	C(UniMod:4)SPHLVLSALTSDNHGATYAFSGTHYWR4+C(UniMod:4)SPHLVLSALTSDNHGATYAFSGTHYWR5+DGWHSWPIAHQWPQGPSAVDAAFSWEEK4+DVRDYFMPC(UniMod:4)PGR2+DVRDYFMPC(UniMod:4)PGR3+DYFMPC(UniMod:4)PGR2+EVGTPHGIILDSVDAAFIC(UniMod:4)PGSSR3+EVGTPHGIILDSVDAAFIC(UniMod:4)PGSSR4+FDPVRGEVPPR3+FDPVRGEVPPRYPR3+FDPVRGEVPPRYPR4+GDKVWVYPPEKK2+GDKVWVYPPEKK3+GGYTLVSGYPK2+LLQDEFPGIPSPLDAAVEC(UniMod:4)HR3+LWWLDLK2+LYLVQGTQVYVFLTK2+LYLVQGTQVYVFLTK3+NFPSPVDAAFR2+QGHNSVFLIK2+QGHNSVFLIKGDK2+QGHNSVFLIKGDK3+RLEKEVGTPHGIILDSVDAAFIC(UniMod:4)PGSSR4+RLEKEVGTPHGIILDSVDAAFIC(UniMod:4)PGSSR5+RLWWLDLK2+SGAQATWTELPWPHEK3+SGAQATWTELPWPHEKVDGALC(UniMod:4)MEK4+VDGALC(UniMod:4)MEK2+VWVYPPEKK2+WDRELISER3+WKNFPSPVDAAFR2+WKNFPSPVDAAFR3+YYC(UniMod:4)FQGNQFLR2+YYC(UniMod:4)FQGNQFLR3	7.88774	0.0620179	0.0182268	0.00805418	0.00321384	0.0282465	0.05691	0.102918	3.59036e-18	2.76186e-16	0.557448	0.910691	0.000253949	1.31688e-08	1.17512e-15	5.31373e-16	4.08756e-14	1	1	0.0375844	1.94898e-06	1.73918e-13	0.307092	0.090253	0.0398817	0.0159139	0.139868	0.281799	0.509614	4.39249	1.2714	0.559834	0.223015	1.97719	4.02354	7.39432	FALSE	TRUE	FALSE	FALSE	FALSE	FALSE	FALSE	13.7579	1.74421	13.8129	13.8855	13.8645	13.8361	13.8575	13.898
P04196	Histidine-rich glycoprotein	21	ADLFYDVEALDLESPK3+ALDLINKR2+DGYLFQLLR2+DSPVLIDFFEDTER2+DSPVLIDFFEDTER3+DSPVLIDFFEDTERYR3+GGEGTGYFVDFSVR2+GGEGTGYFVDFSVR3+KGEVLPLPEANFPSFPLPHHK4+KGEVLPLPEANFPSFPLPHHK5+QIGSVYR2+QIGSVYRLPPLR3+RDGYLFQLLR3+RPSEIVIGQC(UniMod:4)K2+RPSEIVIGQC(UniMod:4)K3+SGFPQVSMFFTHTFPK3+VRGGEGTGYFVDFSVR2+VRGGEGTGYFVDFSVR3+YKEENDDFASFR2+YKEENDDFASFR3+YKEENDDFASFRVDR4	P04196	HRG_HUMAN	HRG	ADLFYDVEALDLESPK+ALDLINKR+DGYLFQLLR+DSPVLIDFFEDTER+DSPVLIDFFEDTERYR+GGEGTGYFVDFSVR+KGEVLPLPEANFPSFPLPHHK+QIGSVYR+QIGSVYRLPPLR+RDGYLFQLLR+RPSEIVIGQC(UniMod:4)K+SGFPQVSMFFTHTFPK+VRGGEGTGYFVDFSVR+YKEENDDFASFR+YKEENDDFASFRVDR	ADLFYDVEALDLESPK+ALDLINKR+DGYLFQLLR+DSPVLIDFFEDTER+DSPVLIDFFEDTERYR+GGEGTGYFVDFSVR+KGEVLPLPEANFPSFPLPHHK+QIGSVYR+QIGSVYRLPPLR+RDGYLFQLLR+RPSEIVIGQCK+SGFPQVSMFFTHTFPK+VRGGEGTGYFVDFSVR+YKEENDDFASFR+YKEENDDFASFRVDR	ADLFYDVEALDLESPK3+ALDLINKR2+DGYLFQLLR2+DSPVLIDFFEDTER2+DSPVLIDFFEDTER3+DSPVLIDFFEDTERYR3+GGEGTGYFVDFSVR2+GGEGTGYFVDFSVR3+KGEVLPLPEANFPSFPLPHHK4+KGEVLPLPEANFPSFPLPHHK5+QIGSVYR2+QIGSVYRLPPLR3+RDGYLFQLLR3+RPSEIVIGQC(UniMod:4)K2+RPSEIVIGQC(UniMod:4)K3+SGFPQVSMFFTHTFPK3+VRGGEGTGYFVDFSVR2+VRGGEGTGYFVDFSVR3+YKEENDDFASFR2+YKEENDDFASFR3+YKEENDDFASFRVDR4	9.18243	-0.0117382	0.0319628	0.0106506	-0.0275267	-0.0228133	-0.0513144	-0.508872	0.357673	1.42992e-15	0.666151	0.593138	0.100082	0.00430024	1.52283e-101	1	2.11628e-13	1	1	1	0.636436	2.25379e-99	-0.0302059	0.0822496	0.027407	-0.0708342	-0.0587052	-0.132047	-1.30948	0.816952	2.24022	0.740972	1.92632	1.59386	3.62085	42.2937	FALSE	TRUE	FALSE	FALSE	FALSE	FALSE	TRUE	25.8202	2.81191	12.6833	12.5919	12.4217	12.6121	12.6627	12.646
P35858;P35858-2	Insulin-like growth factor-binding protein complex acid labile subunit	4	ALRDFALQNPSAVPR3+LAELPADALGPLQR2+NLPEQVFR2+SLALGTFAHTPALASLGLSNNR3	P35858;P35858-2	ALS_HUMAN	IGFALS	ALRDFALQNPSAVPR+LAELPADALGPLQR+NLPEQVFR+SLALGTFAHTPALASLGLSNNR	ALRDFALQNPSAVPR+LAELPADALGPLQR+NLPEQVFR+SLALGTFAHTPALASLGLSNNR	ALRDFALQNPSAVPR3+LAELPADALGPLQR2+NLPEQVFR2+SLALGTFAHTPALASLGLSNNR3	20.125	0.0701905	-0.113041	0.0021554	0.037113	0.00263306	-0.0460738	0.252454	3.52729e-07	2.90841e-139	0.935447	0.503991	0.860217	0.0173809	5.25116e-24	5.22039e-05	4.30445e-137	1	1	1	1	7.77172e-22	0.15862	-0.255456	0.00487087	0.0838697	0.00595031	-0.10412	0.570507	4.98553	8.15057	0.149512	2.60585	0.182676	3.24513	19.1232	FALSE	TRUE	FALSE	FALSE	FALSE	FALSE	FALSE	30.5447	1.51775	11.8116	11.9269	12.1594	11.9508	11.8195	11.7421
P01876	Immunoglobulin heavy constant alpha 1	7	DASGVTFTWTPSSGK2+DASGVTFTWTPSSGK3+DLC(UniMod:4)GC(UniMod:4)YSVSSVLPGC(UniMod:4)AEPWNHGK3+SAVQGPPERDLC(UniMod:4)GC(UniMod:4)YSVSSVLPGC(UniMod:4)AEPWNHGK4+TFTC(UniMod:4)TAAYPESK2+TFTC(UniMod:4)TAAYPESK3+TPLTATLSK2	P01876;A0A286YEY1	IGHA1_HUMAN	IGHA1	DASGVTFTWTPSSGK+DLC(UniMod:4)GC(UniMod:4)YSVSSVLPGC(UniMod:4)AEPWNHGK+SAVQGPPERDLC(UniMod:4)GC(UniMod:4)YSVSSVLPGC(UniMod:4)AEPWNHGK+TFTC(UniMod:4)TAAYPESK+TPLTATLSK	DASGVTFTWTPSSGK+DLCGCYSVSSVLPGCAEPWNHGK+SAVQGPPERDLCGCYSVSSVLPGCAEPWNHGK+TFTCTAAYPESK+TPLTATLSK	DASGVTFTWTPSSGK2+DASGVTFTWTPSSGK3+DLC(UniMod:4)GC(UniMod:4)YSVSSVLPGC(UniMod:4)AEPWNHGK3+SAVQGPPERDLC(UniMod:4)GC(UniMod:4)YSVSSVLPGC(UniMod:4)AEPWNHGK4+TFTC(UniMod:4)TAAYPESK2+TFTC(UniMod:4)TAAYPESK3+TPLTATLSK2	13.1437	-0.197931	0.0545271	-0.0116489	0.0114352	-0.0423067	0.0226542	-0.0905688	5.22283e-17	1.34938e-13	0.797728	0.904045	0.0976612	0.493344	0.0325524	7.72979e-15	1.99708e-11	1	1	1	1	1	-0.300267	0.0827191	-0.0176716	0.0173476	-0.0641803	0.034367	-0.137395	14.7052	3.85187	0.810706	0.79578	2.97589	1.58266	6.47899	TRUE	TRUE	FALSE	FALSE	FALSE	FALSE	FALSE	44.5265	3.38767	16.0189	15.8123	15.7711	15.8677	15.9232	15.9838
P01877	Immunoglobulin heavy constant alpha 2	5	DASGATFTWTPSSGK2+DASGATFTWTPSSGK3+KGETFSC(UniMod:4)MVGHEALPLAFTQK4+QEPSQGTTTYAVTSILR3+VAAEDWKKGETFSC(UniMod:4)MVGHEALPLAFTQK5	P01877;A0A286YEY5;A0A0G2JMB2+P01877;A0A286YEY5	IGHA2_HUMAN	IGHA2	DASGATFTWTPSSGK+KGETFSC(UniMod:4)MVGHEALPLAFTQK+QEPSQGTTTYAVTSILR+VAAEDWKKGETFSC(UniMod:4)MVGHEALPLAFTQK	DASGATFTWTPSSGK+KGETFSCMVGHEALPLAFTQK+QEPSQGTTTYAVTSILR+VAAEDWKKGETFSCMVGHEALPLAFTQK	DASGATFTWTPSSGK2+DASGATFTWTPSSGK3+KGETFSC(UniMod:4)MVGHEALPLAFTQK4+QEPSQGTTTYAVTSILR3+VAAEDWKKGETFSC(UniMod:4)MVGHEALPLAFTQK5	11.7888	-0.209002	0.0607866	0.00783942	-0.0732745	-0.0409175	0.00133702	-0.0334803	1.50197e-19	3.4853e-17	0.859972	0.429497	0.101328	0.967016	0.418843	2.22292e-17	5.15824e-15	1	1	1	1	1	-0.323706	0.0941471	0.0121418	-0.113489	-0.0633736	0.00207079	-0.0518547	15.5889	4.30343	0.544866	5.21019	2.87679	0.0927178	2.34781	TRUE	TRUE	FALSE	FALSE	FALSE	FALSE	FALSE	46.09	3.90966	14.5398	14.3298	14.2152	14.3892	14.4487	14.4869
P01857	Immunoglobulin heavy constant gamma 1	13	DELTKNQVSLTC(UniMod:4)LVK3+FNWYVDGVEVHNAK2+FNWYVDGVEVHNAK3+FNWYVDGVEVHNAK4+GPSVFPLAPSSK2+GPSVFPLAPSSK3+SC(UniMod:4)DKTHTC(UniMod:4)PPC(UniMod:4)PAPELLGGPSVFLFPPKPK4+SC(UniMod:4)DKTHTC(UniMod:4)PPC(UniMod:4)PAPELLGGPSVFLFPPKPK5+SC(UniMod:4)DKTHTC(UniMod:4)PPC(UniMod:4)PAPELLGGPSVFLFPPKPK6+THTC(UniMod:4)PPC(UniMod:4)PAPELLGGPSVFLFPPKPK5+TPEVTC(UniMod:4)VVVDVSHEDPEVK3+TPEVTC(UniMod:4)VVVDVSHEDPEVK4+TTPPVLDSDGSFFLYSK3	P01857;A0A0A0MS08;A0A0A0MS07+P01857;A0A0A0MS08	IGHG1_HUMAN	IGHG1	DELTKNQVSLTC(UniMod:4)LVK+FNWYVDGVEVHNAK+GPSVFPLAPSSK+SC(UniMod:4)DKTHTC(UniMod:4)PPC(UniMod:4)PAPELLGGPSVFLFPPKPK+THTC(UniMod:4)PPC(UniMod:4)PAPELLGGPSVFLFPPKPK+TPEVTC(UniMod:4)VVVDVSHEDPEVK+TTPPVLDSDGSFFLYSK	DELTKNQVSLTCLVK+FNWYVDGVEVHNAK+GPSVFPLAPSSK+SCDKTHTCPPCPAPELLGGPSVFLFPPKPK+THTCPPCPAPELLGGPSVFLFPPKPK+TPEVTCVVVDVSHEDPEVK+TTPPVLDSDGSFFLYSK	DELTKNQVSLTC(UniMod:4)LVK3+FNWYVDGVEVHNAK2+FNWYVDGVEVHNAK3+FNWYVDGVEVHNAK4+GPSVFPLAPSSK2+GPSVFPLAPSSK3+SC(UniMod:4)DKTHTC(UniMod:4)PPC(UniMod:4)PAPELLGGPSVFLFPPKPK4+SC(UniMod:4)DKTHTC(UniMod:4)PPC(UniMod:4)PAPELLGGPSVFLFPPKPK5+SC(UniMod:4)DKTHTC(UniMod:4)PPC(UniMod:4)PAPELLGGPSVFLFPPKPK6+THTC(UniMod:4)PPC(UniMod:4)PAPELLGGPSVFLFPPKPK5+TPEVTC(UniMod:4)VVVDVSHEDPEVK3+TPEVTC(UniMod:4)VVVDVSHEDPEVK4+TTPPVLDSDGSFFLYSK3	12.2633	0.0186691	-0.0172637	0.023119	0.0567961	-0.019671	-0.0611421	0.104285	0.155242	2.63109e-05	0.362883	0.284148	0.168273	0.000950288	1.09048e-05	1	0.00389401	1	1	1	0.140643	0.00161392	0.051206	-0.0473512	0.0634114	0.155781	-0.0539539	-0.167702	0.286036	1.30245	1.20382	1.6154	4.01532	1.37282	4.32914	7.49618	FALSE	TRUE	FALSE	FALSE	FALSE	FALSE	FALSE	25.6825	2.09426	15.81	15.8513	15.964	15.8626	15.8148	15.7694
P01859	Immunoglobulin heavy constant gamma 2	15	C(UniMod:4)C(UniMod:4)VEC(UniMod:4)PPC(UniMod:4)PAPPVAGPSVFLFPPKPK4+GFYPSDISVEWESNGQPENNYK3+GLPAPIEK1+GLPAPIEK2+GLPAPIEKTISK3+KC(UniMod:4)C(UniMod:4)VEC(UniMod:4)PPC(UniMod:4)PAPPVAGPSVFLFPPKPK4+TTPPM(UniMod:35)LDSDGSFFLYSK3+TTPPMLDSDGSFFLYSK3+VDKTVERK2+VSNKGLPAPIEK2+VSNKGLPAPIEK3+VVSVLTVVHQDWLNGK2+VVSVLTVVHQDWLNGK3+VVSVLTVVHQDWLNGKEYK3+VVSVLTVVHQDWLNGKEYK4	P01859;A0A286YEY4	IGHG2_HUMAN	IGHG2	C(UniMod:4)C(UniMod:4)VEC(UniMod:4)PPC(UniMod:4)PAPPVAGPSVFLFPPKPK+GFYPSDISVEWESNGQPENNYK+GLPAPIEK+GLPAPIEKTISK+KC(UniMod:4)C(UniMod:4)VEC(UniMod:4)PPC(UniMod:4)PAPPVAGPSVFLFPPKPK+TTPPM(UniMod:35)LDSDGSFFLYSK+TTPPMLDSDGSFFLYSK+VDKTVERK+VSNKGLPAPIEK+VVSVLTVVHQDWLNGK+VVSVLTVVHQDWLNGKEYK	CCVECPPCPAPPVAGPSVFLFPPKPK+GFYPSDISVEWESNGQPENNYK+GLPAPIEK+GLPAPIEKTISK+KCCVECPPCPAPPVAGPSVFLFPPKPK+TTPPMLDSDGSFFLYSK+VDKTVERK+VSNKGLPAPIEK+VVSVLTVVHQDWLNGK+VVSVLTVVHQDWLNGKEYK	C(UniMod:4)C(UniMod:4)VEC(UniMod:4)PPC(UniMod:4)PAPPVAGPSVFLFPPKPK4+GFYPSDISVEWESNGQPENNYK3+GLPAPIEK1+GLPAPIEK2+GLPAPIEKTISK3+KC(UniMod:4)C(UniMod:4)VEC(UniMod:4)PPC(UniMod:4)PAPPVAGPSVFLFPPKPK4+TTPPM(UniMod:35)LDSDGSFFLYSK3+TTPPMLDSDGSFFLYSK3+VDKTVERK2+VSNKGLPAPIEK2+VSNKGLPAPIEK3+VVSVLTVVHQDWLNGK2+VVSVLTVVHQDWLNGK3+VVSVLTVVHQDWLNGKEYK3+VVSVLTVVHQDWLNGKEYK4	8.07085	0.0465865	-0.0043158	-0.00443996	0.00322981	-0.0112218	0.0168038	-0.0986586	0.00668544	0.420908	0.89365	0.962833	0.547604	0.486827	0.00144561	0.989445	1	1	1	1	1	0.21395	0.0989319	-0.0091651	-0.00942877	0.00685888	-0.0238309	0.0356848	-0.209513	3.28184	0.299597	0.308229	0.224124	0.780872	1.17156	7.07774	FALSE	FALSE	FALSE	FALSE	FALSE	FALSE	FALSE	30.6812	3.80149	16.0088	16.0414	16.0208	16.0305	16.0139	16.0464
P01860	Immunoglobulin heavy constant gamma 3	18	C(UniMod:4)PAPELLGGPSVFLFPPKPK3+C(UniMod:4)PEPKSC(UniMod:4)DTPPPC(UniMod:4)PR3+DTLM(UniMod:35)ISRTPEVTC(UniMod:4)VVVDVSHEDPEVQFK4+SC(UniMod:4)DTPPPC(UniMod:4)PR2+SC(UniMod:4)DTPPPC(UniMod:4)PR3+SC(UniMod:4)DTPPPC(UniMod:4)PRC(UniMod:4)PAPELLGGPSVFLFPPKPK4+SC(UniMod:4)DTPPPC(UniMod:4)PRC(UniMod:4)PAPELLGGPSVFLFPPKPK5+TPEVTC(UniMod:4)VVVDVSHEDPEVQFK3+TPEVTC(UniMod:4)VVVDVSHEDPEVQFKWYVDGVEVHNAK5+TPLGDTTHTC(UniMod:4)PR2+TPLGDTTHTC(UniMod:4)PR3+VELKTPLGDTTHTC(UniMod:4)PR3+VELKTPLGDTTHTC(UniMod:4)PR4+VELKTPLGDTTHTC(UniMod:4)PRC(UniMod:4)PEPK5+WQQGNIFSC(UniMod:4)SVMHEALHNR3+WQQGNIFSC(UniMod:4)SVMHEALHNR4+WYVDGVEVHNAK2+WYVDGVEVHNAK3	P01860;A0A286YES1	IGHG3_HUMAN	IGHG3	C(UniMod:4)PAPELLGGPSVFLFPPKPK+C(UniMod:4)PEPKSC(UniMod:4)DTPPPC(UniMod:4)PR+DTLM(UniMod:35)ISRTPEVTC(UniMod:4)VVVDVSHEDPEVQFK+SC(UniMod:4)DTPPPC(UniMod:4)PR+SC(UniMod:4)DTPPPC(UniMod:4)PRC(UniMod:4)PAPELLGGPSVFLFPPKPK+TPEVTC(UniMod:4)VVVDVSHEDPEVQFK+TPEVTC(UniMod:4)VVVDVSHEDPEVQFKWYVDGVEVHNAK+TPLGDTTHTC(UniMod:4)PR+VELKTPLGDTTHTC(UniMod:4)PR+VELKTPLGDTTHTC(UniMod:4)PRC(UniMod:4)PEPK+WQQGNIFSC(UniMod:4)SVMHEALHNR+WYVDGVEVHNAK	CPAPELLGGPSVFLFPPKPK+CPEPKSCDTPPPCPR+DTLMISRTPEVTCVVVDVSHEDPEVQFK+SCDTPPPCPR+SCDTPPPCPRCPAPELLGGPSVFLFPPKPK+TPEVTCVVVDVSHEDPEVQFK+TPEVTCVVVDVSHEDPEVQFKWYVDGVEVHNAK+TPLGDTTHTCPR+VELKTPLGDTTHTCPR+VELKTPLGDTTHTCPRCPEPK+WQQGNIFSCSVMHEALHNR+WYVDGVEVHNAK	C(UniMod:4)PAPELLGGPSVFLFPPKPK3+C(UniMod:4)PEPKSC(UniMod:4)DTPPPC(UniMod:4)PR3+DTLM(UniMod:35)ISRTPEVTC(UniMod:4)VVVDVSHEDPEVQFK4+SC(UniMod:4)DTPPPC(UniMod:4)PR2+SC(UniMod:4)DTPPPC(UniMod:4)PR3+SC(UniMod:4)DTPPPC(UniMod:4)PRC(UniMod:4)PAPELLGGPSVFLFPPKPK4+SC(UniMod:4)DTPPPC(UniMod:4)PRC(UniMod:4)PAPELLGGPSVFLFPPKPK5+TPEVTC(UniMod:4)VVVDVSHEDPEVQFK3+TPEVTC(UniMod:4)VVVDVSHEDPEVQFKWYVDGVEVHNAK5+TPLGDTTHTC(UniMod:4)PR2+TPLGDTTHTC(UniMod:4)PR3+VELKTPLGDTTHTC(UniMod:4)PR3+VELKTPLGDTTHTC(UniMod:4)PR4+VELKTPLGDTTHTC(UniMod:4)PRC(UniMod:4)PEPK5+WQQGNIFSC(UniMod:4)SVMHEALHNR3+WQQGNIFSC(UniMod:4)SVMHEALHNR4+WYVDGVEVHNAK2+WYVDGVEVHNAK3	17.1231	0.027525	-0.00987897	-0.0477776	0.0456755	-0.00472953	-0.113274	-0.0760545	0.248192	0.184527	0.300131	0.63502	0.855139	0.000741457	0.0767797	1	1	1	1	1	0.109736	1	0.0420799	-0.0151029	-0.0730418	0.0698283	-0.00723046	-0.173172	-0.116271	1.9262	0.687108	3.36714	3.21664	0.328364	8.168	5.41312	FALSE	FALSE	FALSE	FALSE	FALSE	FALSE	FALSE	45.2663	2.64358	13.7461	13.7645	13.8189	13.7785	13.7664	13.6584
P01861	Immunoglobulin heavy constant gamma 4	11	AKGQPREPQVYTLPPSQEEMTK3+AKGQPREPQVYTLPPSQEEMTK4+GLPSSIEK1+GLPSSIEK2+GQPREPQVYTLPPSQEEMTK3+TTPPVLDSDGSFFLYSR3+TYTC(UniMod:4)NVDHKPSNTK4+VSNKGLPSSIEK2+VSNKGLPSSIEK3+WQEGNVFSC(UniMod:4)SVM(UniMod:35)HEALHNHYTQK5+YGPPC(UniMod:4)PSC(UniMod:4)PAPEFLGGPSVFLFPPKPK4	P01861;A0A286YFJ8	IGHG4_HUMAN	IGHG4	AKGQPREPQVYTLPPSQEEMTK+GLPSSIEK+GQPREPQVYTLPPSQEEMTK+TTPPVLDSDGSFFLYSR+TYTC(UniMod:4)NVDHKPSNTK+VSNKGLPSSIEK+WQEGNVFSC(UniMod:4)SVM(UniMod:35)HEALHNHYTQK+YGPPC(UniMod:4)PSC(UniMod:4)PAPEFLGGPSVFLFPPKPK	AKGQPREPQVYTLPPSQEEMTK+GLPSSIEK+GQPREPQVYTLPPSQEEMTK+TTPPVLDSDGSFFLYSR+TYTCNVDHKPSNTK+VSNKGLPSSIEK+WQEGNVFSCSVMHEALHNHYTQK+YGPPCPSCPAPEFLGGPSVFLFPPKPK	AKGQPREPQVYTLPPSQEEMTK3+AKGQPREPQVYTLPPSQEEMTK4+GLPSSIEK1+GLPSSIEK2+GQPREPQVYTLPPSQEEMTK3+TTPPVLDSDGSFFLYSR3+TYTC(UniMod:4)NVDHKPSNTK4+VSNKGLPSSIEK2+VSNKGLPSSIEK3+WQEGNVFSC(UniMod:4)SVM(UniMod:35)HEALHNHYTQK5+YGPPC(UniMod:4)PSC(UniMod:4)PAPEFLGGPSVFLFPPKPK4	12.4826	-0.429647	-0.0150405	-0.0332923	0.0747503	-0.120914	-0.0970249	-0.135128	1.27088e-24	0.247384	0.679303	0.656484	0.00756298	0.097803	0.0718253	1.8809e-22	1	1	1	1	1	1	-0.370091	-0.0129556	-0.0286774	0.0643886	-0.104154	-0.0835756	-0.116397	34.6904	1.04798	2.33448	5.31787	8.74239	6.95655	9.819	TRUE	FALSE	FALSE	FALSE	FALSE	FALSE	FALSE	89.1879	7.145	12.8094	12.3824	12.553	12.5898	12.5616	12.5344
P01871	Immunoglobulin heavy constant mu	39	DGFFGNPR2+DGFFGNPRK2+EGKQVGSGVTTDQVQAEAK3+EGKQVGSGVTTDQVQAEAKESGPTTYK4+ESGPTTYK1+ESGPTTYK2+ESGPTTYKVTSTLTIK2+ESGPTTYKVTSTLTIK3+FTC(UniMod:4)TVTHTDLPSPLK2+FTC(UniMod:4)TVTHTDLPSPLK3+GQPLSPEK1+GQPLSPEK2+GQPLSPEKYVTSAPM(UniMod:35)PEPQAPGR3+GQPLSPEKYVTSAPMPEPQAPGR4+GVALHRPDVYLLPPAR2+GVALHRPDVYLLPPAR3+GVALHRPDVYLLPPAR4+LIC(UniMod:4)QATGFSPR2+LIC(UniMod:4)QATGFSPR3+NVPLPVIAELPPK2+NVPLPVIAELPPK3+NVPLPVIAELPPKVSVFVPPR3+NVPLPVIAELPPKVSVFVPPR4+NVPLPVIAELPPKVSVFVPPRDGFFGNPR4+QIQVSWLR2+QVGSGVTTDQVQAEAK2+QVGSGVTTDQVQAEAK3+SKLIC(UniMod:4)QATGFSPR2+SKLIC(UniMod:4)QATGFSPR3+VFAIPPSFASIFLTK2+VFAIPPSFASIFLTK3+VSVFVPPR2+VSVFVPPRDGFFGNPR3+VTSTLTIK1+VTSTLTIK2+YAATSQVLLPSKDVMQGTDEHVVC(UniMod:4)K4+YVTSAPM(UniMod:35)PEPQAPGR3+YVTSAPMPEPQAPGR2+YVTSAPMPEPQAPGR3	P01871;P01871-2;A0A1B0GUU9	IGHM_HUMAN	IGHM	DGFFGNPR+DGFFGNPRK+EGKQVGSGVTTDQVQAEAK+EGKQVGSGVTTDQVQAEAKESGPTTYK+ESGPTTYK+ESGPTTYKVTSTLTIK+FTC(UniMod:4)TVTHTDLPSPLK+GQPLSPEK+GQPLSPEKYVTSAPM(UniMod:35)PEPQAPGR+GQPLSPEKYVTSAPMPEPQAPGR+GVALHRPDVYLLPPAR+LIC(UniMod:4)QATGFSPR+NVPLPVIAELPPK+NVPLPVIAELPPKVSVFVPPR+NVPLPVIAELPPKVSVFVPPRDGFFGNPR+QIQVSWLR+QVGSGVTTDQVQAEAK+SKLIC(UniMod:4)QATGFSPR+VFAIPPSFASIFLTK+VSVFVPPR+VSVFVPPRDGFFGNPR+VTSTLTIK+YAATSQVLLPSKDVMQGTDEHVVC(UniMod:4)K+YVTSAPM(UniMod:35)PEPQAPGR+YVTSAPMPEPQAPGR	DGFFGNPR+DGFFGNPRK+EGKQVGSGVTTDQVQAEAK+EGKQVGSGVTTDQVQAEAKESGPTTYK+ESGPTTYK+ESGPTTYKVTSTLTIK+FTCTVTHTDLPSPLK+GQPLSPEK+GQPLSPEKYVTSAPMPEPQAPGR+GVALHRPDVYLLPPAR+LICQATGFSPR+NVPLPVIAELPPK+NVPLPVIAELPPKVSVFVPPR+NVPLPVIAELPPKVSVFVPPRDGFFGNPR+QIQVSWLR+QVGSGVTTDQVQAEAK+SKLICQATGFSPR+VFAIPPSFASIFLTK+VSVFVPPR+VSVFVPPRDGFFGNPR+VTSTLTIK+YAATSQVLLPSKDVMQGTDEHVVCK+YVTSAPMPEPQAPGR	DGFFGNPR2+DGFFGNPRK2+EGKQVGSGVTTDQVQAEAK3+EGKQVGSGVTTDQVQAEAKESGPTTYK4+ESGPTTYK1+ESGPTTYK2+ESGPTTYKVTSTLTIK2+ESGPTTYKVTSTLTIK3+FTC(UniMod:4)TVTHTDLPSPLK2+FTC(UniMod:4)TVTHTDLPSPLK3+GQPLSPEK1+GQPLSPEK2+GQPLSPEKYVTSAPM(UniMod:35)PEPQAPGR3+GQPLSPEKYVTSAPMPEPQAPGR4+GVALHRPDVYLLPPAR2+GVALHRPDVYLLPPAR3+GVALHRPDVYLLPPAR4+LIC(UniMod:4)QATGFSPR2+LIC(UniMod:4)QATGFSPR3+NVPLPVIAELPPK2+NVPLPVIAELPPK3+NVPLPVIAELPPKVSVFVPPR3+NVPLPVIAELPPKVSVFVPPR4+NVPLPVIAELPPKVSVFVPPRDGFFGNPR4+QIQVSWLR2+QVGSGVTTDQVQAEAK2+QVGSGVTTDQVQAEAK3+SKLIC(UniMod:4)QATGFSPR2+SKLIC(UniMod:4)QATGFSPR3+VFAIPPSFASIFLTK2+VFAIPPSFASIFLTK3+VSVFVPPR2+VSVFVPPRDGFFGNPR3+VTSTLTIK1+VTSTLTIK2+YAATSQVLLPSKDVMQGTDEHVVC(UniMod:4)K4+YVTSAPM(UniMod:35)PEPQAPGR3+YVTSAPMPEPQAPGR2+YVTSAPMPEPQAPGR3	10.9513	0.331092	-0.0859655	0.0036123	-0.00365588	-0.112507	-0.243827	-0.215028	1.51711e-35	3.05838e-25	0.943421	0.972545	8.50505e-05	5.25605e-11	5.99035e-06	2.24533e-33	4.5264e-23	1	1	0.0125875	7.77896e-09	0.000886572	0.436475	-0.113327	0.00476205	-0.0048195	-0.148317	-0.321434	-0.283469	25.7965	6.13978	0.250699	0.253728	8.11053	18.4129	16.0727	TRUE	TRUE	FALSE	FALSE	FALSE	TRUE	TRUE	66.6856	6.08928	14.4161	14.7377	14.8097	14.7334	14.4934	14.3735
A0A0C4DH31	Immunoglobulin heavy variable 1-18	1	SLRSDDTAVYYC(UniMod:4)AR3	A0A0C4DH31	HV118_HUMAN	IGHV1-18	SLRSDDTAVYYC(UniMod:4)AR	SLRSDDTAVYYCAR	SLRSDDTAVYYC(UniMod:4)AR3	36.85	-0.0582977	-0.0584623	0.109351	0.0295862	-0.0439591	-0.0940245	-0.15958	0.0459804	1.65445e-10	0.0529929	0.801872	0.16617	0.0222288	0.00245374	1	2.44858e-08	1	1	1	1	0.363153	-0.0721842	-0.072388	0.135398	0.0366336	-0.0544301	-0.116421	-0.197592	4.12364	4.13552	7.87427	2.07193	3.09391	6.73435	11.6962	FALSE	TRUE	FALSE	FALSE	FALSE	FALSE	FALSE	58.9536	1.59983	11.6717	11.5983	11.6955	11.6764	11.6073	11.5336
A0A0C4DH29	Immunoglobulin heavy variable 1-3	1	ASGYTFTSYAMHWVR2	A0A0C4DH29	HV103_HUMAN	IGHV1-3	ASGYTFTSYAMHWVR	ASGYTFTSYAMHWVR	ASGYTFTSYAMHWVR2	42.7536	-0.0239375	-0.00800543	-0.0144864	-0.0585724	0.0943587	0.238365	0.214212	0.324651	0.291588	0.757975	0.55052	0.000358361	3.8016e-12	1.05445e-06	1	1	1	1	0.0530374	5.62636e-10	0.000156058	-0.0356136	-0.0119103	-0.0215524	-0.0871426	0.140384	0.354633	0.318699	1.67306	0.556437	1.00918	4.14347	6.75908	17.9655	16.007	FALSE	FALSE	FALSE	FALSE	FALSE	FALSE	FALSE	55.118	1.2892	10.6776	10.6681	10.6137	10.6137	10.6883	10.8258
A0A0B4J1V2	Immunoglobulin heavy variable 2-26	1	MGVSWIR2	A0A0B4J1V2	HV226_HUMAN	IGHV2-26	MGVSWIR	MGVSWIR	MGVSWIR2	15.9071	-0.0414783	-0.0415589	-0.0817577	0.0874606	-0.0435104	-0.0915632	-0.030349	0.0945968	8.66943e-08	0.0885239	0.382558	0.106677	0.00876936	0.497401	1	1.28308e-05	1	1	1	1	1	-0.0606063	-0.0607241	-0.119461	0.127794	-0.0635755	-0.133788	-0.0443447	2.91679	2.92254	5.83066	6.24983	3.06185	6.55241	2.12592	FALSE	TRUE	FALSE	FALSE	FALSE	FALSE	FALSE	46.8334	2.94418	13.3339	13.2993	13.4627	13.3565	13.29	13.2249
A0A0A0MS15	Immunoglobulin heavy variable 3-49	2	GLEWVGFIR2+QAPGKGLEWVGFIR3	A0A0A0MS15	HV349_HUMAN	IGHV3-49	GLEWVGFIR+QAPGKGLEWVGFIR	GLEWVGFIR+QAPGKGLEWVGFIR	GLEWVGFIR2+QAPGKGLEWVGFIR3	23.3067	-0.0283103	-0.0293585	-0.0274131	0.0253828	0.0304752	0.0426958	0.0471677	0.166934	4.58783e-06	0.489008	0.758857	0.171053	0.138639	0.201465	1	0.000678999	1	1	1	1	1	-0.0502798	-0.0521415	-0.0486864	0.0450805	0.0541247	0.0758289	0.0837711	1.9817	2.05582	1.9183	1.77497	2.13485	3.00367	3.32345	FALSE	TRUE	FALSE	FALSE	FALSE	FALSE	FALSE	36.7234	1.57566	13.6898	13.6645	13.7273	13.671	13.6788	13.6786
A0A0J9YX35	Immunoglobulin heavy variable 3-64D	3	DNSKNTLYLQM(UniMod:35)SSLR3+DNSKNTLYLQMSSLR3+NTLYLQMSSLR2	A0A0J9YX35	HV64D_HUMAN	IGHV3-64D	DNSKNTLYLQM(UniMod:35)SSLR+DNSKNTLYLQMSSLR+NTLYLQMSSLR	DNSKNTLYLQMSSLR+NTLYLQMSSLR	DNSKNTLYLQM(UniMod:35)SSLR3+DNSKNTLYLQMSSLR3+NTLYLQMSSLR2	19.3127	0.160628	-0.0503827	-0.0205508	0.0036259	-0.0540815	-0.0575103	-0.0298603	1.80824e-17	1.3252e-17	0.571763	0.961871	0.00811741	0.0296947	0.377977	2.67619e-15	1.96129e-15	1	1	1	1	1	0.303645	-0.0952414	-0.0388485	0.00685426	-0.102234	-0.108715	-0.0564468	11.7774	3.55396	1.43467	0.251644	3.81979	4.06683	2.09133	FALSE	TRUE	FALSE	FALSE	FALSE	FALSE	FALSE	37.3919	1.93613	12.3457	12.5135	12.5731	12.5035	12.374	12.373
P01780	Immunoglobulin heavy variable 3-7	2	GLEWVANIK2+YYVDSVK2	P01780	HV307_HUMAN	IGHV3-7	GLEWVANIK+YYVDSVK	GLEWVANIK+YYVDSVK	GLEWVANIK2+YYVDSVK2	23.4572	0.200085	-0.0783117	-0.0232398	0.0391852	-0.0316863	-0.0541902	0.105806	8.15076e-19	1.85393e-28	0.592751	0.665648	0.194364	0.0865716	0.00900595	1.20631e-16	2.74382e-26	1	1	1	1	1	0.311322	-0.121849	-0.0361598	0.0609701	-0.0493022	-0.0843171	0.164628	14.8766	5.57818	1.6239	2.75333	2.22062	3.82762	7.60954	FALSE	TRUE	FALSE	FALSE	FALSE	FALSE	FALSE	46.8482	1.99718	12.9052	13.1319	13.2808	13.1091	12.9579	12.9327
A0A0B4J1Y9	Immunoglobulin heavy variable 3-72	1	TEDTAVYYC(UniMod:4)AR2	A0A0B4J1Y9	HV372_HUMAN	IGHV3-72	TEDTAVYYC(UniMod:4)AR	TEDTAVYYCAR	TEDTAVYYC(UniMod:4)AR2	50.6502	0.0468356	-0.0514059	-0.0528814	0.133814	-0.0563395	-0.111311	0.0937429	0.12743	8.96026e-08	0.373588	0.280667	0.091619	0.0100815	0.090582	1	1.32612e-05	1	1	1	1	1	0.055109	-0.0604866	-0.0622227	0.157451	-0.0662916	-0.130974	0.110302	3.29967	3.62743	3.73346	9.71903	3.98241	8.02095	6.71352	FALSE	TRUE	FALSE	FALSE	FALSE	FALSE	FALSE	59.1827	1.16846	10.9748	11.0523	11.2952	11.0845	10.9665	10.9003
A0A0C4DH34	Immunoglobulin heavy variable 4-28	2	VTMSVDTSK2+VTMSVDTSKNQFSLK3	A0A0C4DH34	HV428_HUMAN	IGHV4-28	VTMSVDTSK+VTMSVDTSKNQFSLK	VTMSVDTSK+VTMSVDTSKNQFSLK	VTMSVDTSK2+VTMSVDTSKNQFSLK3	22.3941	0.0607655	-0.0251103	0.00223569	0.0462721	-0.0831891	-0.116873	-0.0342621	0.0105719	0.000721376	0.961202	0.629507	0.00128574	0.000479444	0.423743	1	0.106764	1	1	0.190289	0.0709577	1	0.0927734	-0.038337	0.00341333	0.0706456	-0.127008	-0.178435	-0.0523094	4.30191	1.75575	0.155086	3.25932	5.93572	8.4382	2.40329	FALSE	FALSE	FALSE	FALSE	FALSE	FALSE	FALSE	48.0988	2.14783	11.5845	11.6575	11.757	11.6873	11.5722	11.5377
A0A0J9YXX1	Immunoglobulin heavy variable 5-10-1	1	GLEWMGR2	A0A0J9YXX1	HV5X1_HUMAN	IGHV5-10-1	GLEWMGR	GLEWMGR	GLEWMGR2	19.2433	-0.106964	-0.000895275	0.0670355	0.47279	-0.0626053	-0.110837	-0.0360814	0.0411823	0.956353	0.508221	0.0254074	0.271486	0.13277	0.702355	1	1	1	1	1	1	1	-0.0744925	-0.000623491	0.0466851	0.329262	-0.0435998	-0.0771896	-0.025128	7.69598	0.062075	4.75619	38.779	4.435	7.98547	2.53251	FALSE	FALSE	FALSE	FALSE	FALSE	FALSE	FALSE	79.537	4.13323	13.5969	13.5044	14.0074	13.5674	13.5296	13.4693
A0A0B4J1U7	Immunoglobulin heavy variable 6-1	1	GLEWLGR2	A0A0B4J1U7	HV601_HUMAN	IGHV6-1	GLEWLGR	GLEWLGR	GLEWLGR2	15.1862	0.0976621	0.0259271	-0.116121	-0.133038	-0.132317	-0.0882343	0.127882	0.0365961	0.0755895	0.198798	0.480513	0.00918733	0.17962	0.128892	1	1	1	1	1	1	1	0.0761619	0.0202193	-0.0905574	-0.10375	-0.103187	-0.0688096	0.0997289	7.0038	1.81338	8.38171	9.66006	9.60523	6.30683	9.26883	FALSE	FALSE	FALSE	FALSE	FALSE	FALSE	FALSE	80.3736	5.29254	15.3403	15.4811	15.3846	15.4812	15.3404	15.4027
P01834	Immunoglobulin kappa constant	19	ADYEKHK1+ADYEKHK2+ADYEKHKVYAC(UniMod:4)EVTHQGLSSPVTK4+ADYEKHKVYAC(UniMod:4)EVTHQGLSSPVTK5+DSTYSLSSTLTLSK2+DSTYSLSSTLTLSK3+RTVAAPSVFIFPPSDEQLK3+RTVAAPSVFIFPPSDEQLK4+SFNRGEC(UniMod:4)1+SFNRGEC(UniMod:4)2+SGTASVVC(UniMod:4)LLNNFYPR3+SGTASVVC(UniMod:4)LLNNFYPR4+TVAAPSVFIFPPSDEQLK3+VDNALQSGNSQESVTEQDSK3+VDNALQSGNSQESVTEQDSKDSTYSLSSTLTLSK5+VQWKVDNALQSGNSQESVTEQDSK3+VQWKVDNALQSGNSQESVTEQDSKDSTYSLSSTLTLSK5+VYAC(UniMod:4)EVTHQGLSSPVTK3+VYAC(UniMod:4)EVTHQGLSSPVTK4	P01834	IGKC_HUMAN	IGKC	ADYEKHK+ADYEKHKVYAC(UniMod:4)EVTHQGLSSPVTK+DSTYSLSSTLTLSK+RTVAAPSVFIFPPSDEQLK+SFNRGEC(UniMod:4)+SGTASVVC(UniMod:4)LLNNFYPR+TVAAPSVFIFPPSDEQLK+VDNALQSGNSQESVTEQDSK+VDNALQSGNSQESVTEQDSKDSTYSLSSTLTLSK+VQWKVDNALQSGNSQESVTEQDSK+VQWKVDNALQSGNSQESVTEQDSKDSTYSLSSTLTLSK+VYAC(UniMod:4)EVTHQGLSSPVTK	ADYEKHK+ADYEKHKVYACEVTHQGLSSPVTK+DSTYSLSSTLTLSK+RTVAAPSVFIFPPSDEQLK+SFNRGEC+SGTASVVCLLNNFYPR+TVAAPSVFIFPPSDEQLK+VDNALQSGNSQESVTEQDSK+VDNALQSGNSQESVTEQDSKDSTYSLSSTLTLSK+VQWKVDNALQSGNSQESVTEQDSK+VQWKVDNALQSGNSQESVTEQDSKDSTYSLSSTLTLSK+VYACEVTHQGLSSPVTK	ADYEKHK1+ADYEKHK2+ADYEKHKVYAC(UniMod:4)EVTHQGLSSPVTK4+ADYEKHKVYAC(UniMod:4)EVTHQGLSSPVTK5+DSTYSLSSTLTLSK2+DSTYSLSSTLTLSK3+RTVAAPSVFIFPPSDEQLK3+RTVAAPSVFIFPPSDEQLK4+SFNRGEC(UniMod:4)1+SFNRGEC(UniMod:4)2+SGTASVVC(UniMod:4)LLNNFYPR3+SGTASVVC(UniMod:4)LLNNFYPR4+TVAAPSVFIFPPSDEQLK3+VDNALQSGNSQESVTEQDSK3+VDNALQSGNSQESVTEQDSKDSTYSLSSTLTLSK5+VQWKVDNALQSGNSQESVTEQDSK3+VQWKVDNALQSGNSQESVTEQDSKDSTYSLSSTLTLSK5+VYAC(UniMod:4)EVTHQGLSSPVTK3+VYAC(UniMod:4)EVTHQGLSSPVTK4	7.61983	-0.000220755	-0.00833563	-0.0226224	0.0553145	-0.0343017	-0.0469939	-0.0805328	0.984832	0.0215869	0.313926	0.238078	0.00660073	0.00405844	0.000121512	1	1	1	1	0.976908	0.600649	0.0179837	-0.000691355	-0.0261053	-0.0708482	0.173233	-0.107425	-0.147174	-0.252211	0.0153027	0.579454	1.58042	3.90856	2.40611	3.311	5.74085	FALSE	FALSE	FALSE	FALSE	FALSE	FALSE	FALSE	22.0197	2.88979	13.7381	13.7327	13.7951	13.7539	13.7197	13.7049
P01599	Immunoglobulin kappa variable 1-17	1	RLIYAASSLQSGVPSR3	P01599	KV117_HUMAN	IGKV1-17	RLIYAASSLQSGVPSR	RLIYAASSLQSGVPSR	RLIYAASSLQSGVPSR3	22.9441	0.142144	-0.0598237	-0.0198071	0.0830211	-0.057181	-0.101003	-0.139959	3.9622e-07	8.9343e-12	0.714418	0.462392	0.0601477	0.0103645	0.00555138	5.86406e-05	1.32228e-09	1	1	1	1	0.821604	0.183062	-0.0770448	-0.0255088	0.10692	-0.0736413	-0.130078	-0.180248	10.3544	4.23384	1.38239	5.92338	4.04308	7.2519	10.1874	FALSE	TRUE	FALSE	FALSE	FALSE	FALSE	FALSE	59.7279	2.60319	12.4848	12.6188	12.7524	12.6288	12.5015	12.4559
P01602	Immunoglobulin kappa variable 1-5	3	ASQSISSWLAWYQQKPGK3+ASQSISSWLAWYQQKPGKAPK4+ASSLESGVPSR2	P01602	KV105_HUMAN	IGKV1-5	ASQSISSWLAWYQQKPGK+ASQSISSWLAWYQQKPGKAPK+ASSLESGVPSR	ASQSISSWLAWYQQKPGK+ASQSISSWLAWYQQKPGKAPK+ASSLESGVPSR	ASQSISSWLAWYQQKPGK3+ASQSISSWLAWYQQKPGKAPK4+ASSLESGVPSR2	14.5722	0.0593996	-0.0734423	-0.00113917	0.0859409	-0.0465275	-0.105932	-0.167177	0.0018237	2.51266e-34	0.975327	0.263605	0.0246136	7.87119e-05	1.1608e-06	0.269908	3.71873e-32	1	1	1	0.0116494	0.000171799	0.110502	-0.136626	-0.00211922	0.159878	-0.0865562	-0.197067	-0.311003	4.2032	5.22243	0.0789922	6.13797	3.27761	7.6189	12.2859	FALSE	TRUE	FALSE	FALSE	FALSE	FALSE	FALSE	41.0813	2.81916	12.5036	12.5489	12.7056	12.593	12.4849	12.4104
P06310	Immunoglobulin kappa variable 2-30	3	DSGVPDRFSGSGSGTDFTLK3+VSNRDSGVPDR3+VSNRDSGVPDRFSGSGSGTDFTLK4	P06310	KV230_HUMAN	IGKV2-30	DSGVPDRFSGSGSGTDFTLK+VSNRDSGVPDR+VSNRDSGVPDRFSGSGSGTDFTLK	DSGVPDRFSGSGSGTDFTLK+VSNRDSGVPDR+VSNRDSGVPDRFSGSGSGTDFTLK	DSGVPDRFSGSGSGTDFTLK3+VSNRDSGVPDR3+VSNRDSGVPDRFSGSGSGTDFTLK4	16.2423	0.216649	-0.0648582	-0.0142129	0.0558184	-0.0811311	-0.0780532	-0.175071	5.19764e-26	4.65121e-24	0.718407	0.497424	0.000252303	0.00652394	1.9498e-06	7.69251e-24	6.88379e-22	1	1	0.0373409	0.965543	0.00028857	0.374066	-0.111984	-0.02454	0.0963761	-0.140081	-0.134767	-0.302279	16.2031	4.59821	0.99003	3.94486	5.78471	5.55926	12.902	FALSE	TRUE	FALSE	FALSE	FALSE	FALSE	FALSE	43.8592	2.7003	12.3088	12.5154	12.6124	12.5061	12.3373	12.3454
P01619	Immunoglobulin kappa variable 3-20	3	ASQSVSSSYLAWYQQKPGQAPR3+ATLSC(UniMod:4)RASQSVSSSYLAWYQQKPGQAPR4+LLIYGASSR2	P01619	KV320_HUMAN	IGKV3-20	ASQSVSSSYLAWYQQKPGQAPR+ATLSC(UniMod:4)RASQSVSSSYLAWYQQKPGQAPR+LLIYGASSR	ASQSVSSSYLAWYQQKPGQAPR+ATLSCRASQSVSSSYLAWYQQKPGQAPR+LLIYGASSR	ASQSVSSSYLAWYQQKPGQAPR3+ATLSC(UniMod:4)RASQSVSSSYLAWYQQKPGQAPR4+LLIYGASSR2	16.8475	0.131726	-0.0815122	0.0387499	0.115687	-0.0219502	-0.0322354	-0.13382	2.35446e-12	4.97926e-43	0.284647	0.125905	0.280729	0.22123	7.46823e-05	3.4846e-10	7.3693e-41	1	1	1	1	0.011053	0.247236	-0.152989	0.0727293	0.217132	-0.0411981	-0.0605023	-0.251165	9.56038	5.81266	2.72234	8.3491	1.5331	2.25954	9.7195	FALSE	TRUE	FALSE	FALSE	FALSE	FALSE	FALSE	38.7466	2.29984	12.7396	12.8581	13.0329	12.8614	12.7518	12.7317
P06312	Immunoglobulin kappa variable 4-1	3	LLIYWASTR2+NYLAWYQQKPGQPPK3+SSQSVLYSSNNK2	P06312	KV401_HUMAN	IGKV4-1	LLIYWASTR+NYLAWYQQKPGQPPK+SSQSVLYSSNNK	LLIYWASTR+NYLAWYQQKPGQPPK+SSQSVLYSSNNK	LLIYWASTR2+NYLAWYQQKPGQPPK3+SSQSVLYSSNNK2	22.1184	0.086031	-0.0687255	-0.0353967	-0.0983971	-0.0333223	-0.0244529	0.00564275	2.83345e-05	2.06999e-26	0.372674	0.235074	0.135307	0.397314	0.878785	0.00419351	3.06358e-24	1	1	1	1	1	0.149368	-0.119322	-0.0614562	-0.170838	-0.0578545	-0.0424555	0.00979702	6.1446	4.87897	2.48386	7.05833	2.33661	1.70939	0.391892	FALSE	TRUE	FALSE	FALSE	FALSE	FALSE	FALSE	42.6097	1.92644	11.2896	11.3833	11.375	11.3983	11.2873	11.2845
P15814	Immunoglobulin lambda-like polypeptide 1	2	ATPSVTLFPPSSEELQANK3+SYSC(UniMod:4)QVMHEGSTVEKTVAPAEC(UniMod:4)S3	P15814;C9JEE0+P15814	IGLL1_HUMAN	IGLL1	ATPSVTLFPPSSEELQANK+SYSC(UniMod:4)QVMHEGSTVEKTVAPAEC(UniMod:4)S	ATPSVTLFPPSSEELQANK+SYSCQVMHEGSTVEKTVAPAECS	ATPSVTLFPPSSEELQANK3+SYSC(UniMod:4)QVMHEGSTVEKTVAPAEC(UniMod:4)S3	23.8466	-0.0794529	-0.0102937	0.00610475	0.0437342	-0.0206918	-0.0887652	-0.200705	1.80197e-06	0.0473427	0.849353	0.514398	0.251903	0.000149478	2.39539e-11	0.000266691	1	1	1	1	0.0221228	3.54518e-09	-0.172132	-0.022301	0.0132257	0.0947487	-0.0448282	-0.192307	-0.43482	5.66173	0.716059	0.424045	3.07784	1.44458	6.34596	14.926	FALSE	FALSE	FALSE	FALSE	FALSE	FALSE	FALSE	29.0118	1.2166	13.7868	13.6804	13.7196	13.7373	13.7422	13.6634
B9A064	Immunoglobulin lambda-like polypeptide 5	2	VTVLGQPK1+VTVLGQPK2	B9A064;A0A0B4J231	IGLL5_HUMAN	IGLL5	VTVLGQPK	VTVLGQPK	VTVLGQPK1+VTVLGQPK2	13.5921	-0.0272413	-0.0158275	0.0334546	0.0751285	0.00737204	-0.025061	-0.0513015	0.0804533	0.00115363	0.267055	0.232377	0.663333	0.253175	0.0678409	1	0.170737	1	1	1	1	1	-0.0636681	-0.0369917	0.0781897	0.175589	0.0172298	-0.0585722	-0.119901	1.90617	1.10312	2.34599	5.34549	0.512299	1.75227	3.61993	FALSE	FALSE	FALSE	FALSE	FALSE	FALSE	FALSE	30.6163	2.25251	16.3502	16.3152	16.4017	16.3341	16.3378	16.2977
P01703	Immunoglobulin lambda variable 1-40	1	LLIYGNSNRPSGVPDR3	P01703	LV140_HUMAN	IGLV1-40	LLIYGNSNRPSGVPDR	LLIYGNSNRPSGVPDR	LLIYGNSNRPSGVPDR3	35.8166	0.05271	-0.109806	0.048368	0.0818205	-0.0164694	-0.0629546	0.11181	0.0910933	5.65874e-29	0.422779	0.515842	0.627103	0.15162	0.0468099	1	8.37493e-27	1	1	1	1	1	0.0600058	-0.125004	0.0550628	0.0931455	-0.018749	-0.0716683	0.127287	3.72115	7.90829	3.40945	5.83527	1.14811	4.46029	8.05835	FALSE	TRUE	FALSE	FALSE	FALSE	FALSE	FALSE	61.4613	1.716	11.429	11.5081	11.7569	11.5482	11.4159	11.3406
P01701	Immunoglobulin lambda variable 1-51	1	LLIYDNNKRPSGIPDR4	P01701	LV151_HUMAN	IGLV1-51	LLIYDNNKRPSGIPDR	LLIYDNNKRPSGIPDR	LLIYDNNKRPSGIPDR4	30.9759	0.0621019	-0.0429045	0.034597	0.000320166	-0.0448494	-0.0216288	-0.0619229	0.0276178	1.14018e-06	0.525734	0.997755	0.143245	0.585611	0.222989	1	0.000168747	1	1	1	1	1	0.0800707	-0.0553186	0.0446074	0.000412804	-0.0578263	-0.027887	-0.0798399	4.39857	3.01858	2.42707	0.0221947	3.15755	1.51049	4.38561	FALSE	TRUE	FALSE	FALSE	FALSE	FALSE	FALSE	48.7299	1.57316	12.4535	12.515	12.5601	12.53	12.4397	12.4569
A0A075B6J9	Immunoglobulin lambda variable 2-18	1	VSWYQQPPGTAPK2	A0A075B6J9	LV218_HUMAN	IGLV2-18	VSWYQQPPGTAPK	VSWYQQPPGTAPK	VSWYQQPPGTAPK2	34.5888	0.0512672	-0.0609568	0.0298724	-0.169395	-0.0758744	-0.132506	0.018631	0.153148	5.71651e-08	0.666957	0.242338	0.0517963	0.00873672	0.773341	1	8.46044e-06	1	1	1	1	1	0.051746	-0.0615261	0.0301514	-0.170977	-0.076583	-0.133743	0.018805	3.61746	4.31574	2.09218	12.4586	5.39996	9.61959	1.29977	FALSE	TRUE	FALSE	FALSE	FALSE	FALSE	FALSE	74.3384	2.1492	10.5014	10.5698	10.5166	10.6226	10.4814	10.4114
P01705	Immunoglobulin lambda variable 2-23	1	LMIYEGSK2	P01705	LV223_HUMAN	IGLV2-23	LMIYEGSK	LMIYEGSK	LMIYEGSK2	29.6215	0.0892029	-0.0744121	0.0425155	0.0940524	-0.0553729	-0.0628193	0.0851871	0.00311054	3.64716e-15	0.466084	0.439761	0.0911715	0.138882	0.117131	0.46036	5.3978e-13	1	1	1	1	1	0.106169	-0.0885647	0.0506016	0.11194	-0.0659044	-0.074767	0.101389	6.37823	5.29319	2.9908	6.73641	3.91276	4.45049	6.08253	FALSE	TRUE	FALSE	FALSE	FALSE	FALSE	FALSE	60.9397	2.05728	11.6681	11.7855	12.0009	11.8076	11.6612	11.64
A0A075B6K4	Immunoglobulin lambda variable 3-10	1	SGQAPVLVIYEDSKRPSGIPER4	A0A075B6K4	LV310_HUMAN	IGLV3-10	SGQAPVLVIYEDSKRPSGIPER	SGQAPVLVIYEDSKRPSGIPER	SGQAPVLVIYEDSKRPSGIPER4	38.8413	-0.0412212	-0.0200204	0.0416576	0.105625	-0.0552365	-0.160836	-0.00671719	0.226664	0.060139	0.527629	0.442851	0.136115	0.000810869	0.912968	1	1	1	1	1	0.120009	1	-0.0440362	-0.0213876	0.0445024	0.112838	-0.0590087	-0.171819	-0.00717592	2.89844	1.39738	2.92958	7.59605	3.90294	11.7935	0.466686	FALSE	FALSE	FALSE	FALSE	FALSE	FALSE	FALSE	74.6278	1.92135	11.2069	11.1786	11.3495	11.2393	11.1759	11.0595
P80748	Immunoglobulin lambda variable 3-21	1	SVHWYQQKPGQAPVLVVYDDSDRPSGIPER5	P80748	LV321_HUMAN	IGLV3-21	SVHWYQQKPGQAPVLVVYDDSDRPSGIPER	SVHWYQQKPGQAPVLVVYDDSDRPSGIPER	SVHWYQQKPGQAPVLVVYDDSDRPSGIPER5	34.4488	-0.0862513	-0.0727288	-0.0542767	0.165617	-0.0589652	-0.13902	-0.119838	0.00245377	3.82546e-16	0.324183	0.149482	0.0566631	0.00052464	0.0195374	0.363158	5.66168e-14	1	1	1	0.0776467	1	-0.108894	-0.0918218	-0.0685256	0.209096	-0.074445	-0.175516	-0.151298	6.16081	5.1704	3.83384	12.1646	4.17183	10.1157	8.66127	FALSE	TRUE	FALSE	FALSE	FALSE	FALSE	FALSE	54.0314	1.56846	12.5626	12.4741	12.7494	12.5738	12.4822	12.3711
A0A075B6H9	Immunoglobulin lambda variable 4-69	1	FSGSSSGAER2	A0A075B6H9	LV469_HUMAN	IGLV4-69	FSGSSSGAER	FSGSSSGAER	FSGSSSGAER2	34.1498	0.0777694	-0.0132782	-0.0128855	0.0741554	-0.105659	-0.14566	0.0919823	0.00649427	0.136636	0.815577	0.520128	0.000671327	0.000294337	0.0740617	0.961152	1	1	1	0.0993563	0.0435618	1	0.098724	-0.0168559	-0.0163575	0.0941362	-0.134128	-0.184907	0.116767	5.5385	0.924623	0.897156	5.27445	7.59858	10.6237	6.58337	FALSE	FALSE	FALSE	FALSE	FALSE	FALSE	FALSE	55.0016	1.6106	10.8403	10.9555	11.105	10.9795	10.8378	10.8017
A0A075B6I0	Immunoglobulin lambda variable 8-61	4	FSGSILGNK2+SSGVPDRFSGSILGNK2+SSGVPDRFSGSILGNK3+TLIYSTNTR2	A0A075B6I0	LV861_HUMAN	IGLV8-61	FSGSILGNK+SSGVPDRFSGSILGNK+TLIYSTNTR	FSGSILGNK+SSGVPDRFSGSILGNK+TLIYSTNTR	FSGSILGNK2+SSGVPDRFSGSILGNK2+SSGVPDRFSGSILGNK3+TLIYSTNTR2	15.6044	0.116322	-0.0559376	0.0705751	-0.0594922	-0.0607113	-0.0650936	-0.273098	4.22709e-05	3.08964e-10	0.198571	0.603522	0.0490629	0.103185	9.91791e-08	0.00625609	4.57267e-08	1	1	1	1	1.46785e-05	0.148127	-0.0712325	0.0898722	-0.0757589	-0.0773114	-0.0828919	-0.347771	8.39676	3.95345	5.01352	4.20989	4.29799	4.61528	20.84	FALSE	TRUE	FALSE	FALSE	FALSE	FALSE	TRUE	58.6915	3.76122	12.6966	12.7806	12.7364	12.8014	12.6899	12.6827
P19827	Inter-alpha-trypsin inhibitor heavy chain H1	36	AAISGENAGLVR2+ELAAQTIK1+ELAAQTIK2+ELAAQTIKK2+EVAFDLEIPK2+FAHYVVTSQVVNTANEAR3+GFSLDEATNLNGGLLR2+GHMLENHVER2+GHMLENHVER3+GM(UniMod:35)ADQDGLKPTIDKPSEDSPPLEMLGPR4+GMADQDGLKPTIDKPSEDSPPLEMLGPR4+GRFPLYNLGFGHNVDFNFLEVMSMENNGR4+GSLVQASEANLQAAQDFVR3+ILGDMQPGDYFDLVLFGTR3+IYEDHDATQQLQGFYSQVAKPLLVDVDLQYPQDAVLALTQNHHK6+KAAISGENAGLVR2+KAAISGENAGLVR3+LDAQASFLPK2+LWAYLTIQELLAK2+LWAYLTIQELLAK3+LWAYLTIQELLAKR2+LWAYLTIQELLAKR3+NHMQYEIVIK2+NHMQYEIVIK3+QAVDTAVDGVFIR2+QAVDTAVDGVFIR3+QLVHHFEIDVDIFEPQGISK4+QYYEGSEIVVAGR2+QYYEGSEIVVAGR3+RQAVDTAVDGVFIR3+TAFISDFAVTADGNAFIGDIKDKVTAWK4+VQSWKGSLVQASEANLQAAQDFVR3+VTFQLTYEEVLKR2+VTFQLTYEEVLKR3+VTYDVSR2+VTYDVSRDK2	P19827;F8WAS2+P19827;P19827-2+P19827;P19827-2;P19827-3+P19827;P19827-2;P19827-3;H7C0N0+P19827;P19827-2;P19827-3;H7C5I0+P19827;P19827-2;F8WAS2	ITIH1_HUMAN	ITIH1	AAISGENAGLVR+ELAAQTIK+ELAAQTIKK+EVAFDLEIPK+FAHYVVTSQVVNTANEAR+GFSLDEATNLNGGLLR+GHMLENHVER+GM(UniMod:35)ADQDGLKPTIDKPSEDSPPLEMLGPR+GMADQDGLKPTIDKPSEDSPPLEMLGPR+GRFPLYNLGFGHNVDFNFLEVMSMENNGR+GSLVQASEANLQAAQDFVR+ILGDMQPGDYFDLVLFGTR+IYEDHDATQQLQGFYSQVAKPLLVDVDLQYPQDAVLALTQNHHK+KAAISGENAGLVR+LDAQASFLPK+LWAYLTIQELLAK+LWAYLTIQELLAKR+NHMQYEIVIK+QAVDTAVDGVFIR+QLVHHFEIDVDIFEPQGISK+QYYEGSEIVVAGR+RQAVDTAVDGVFIR+TAFISDFAVTADGNAFIGDIKDKVTAWK+VQSWKGSLVQASEANLQAAQDFVR+VTFQLTYEEVLKR+VTYDVSR+VTYDVSRDK	AAISGENAGLVR+ELAAQTIK+ELAAQTIKK+EVAFDLEIPK+FAHYVVTSQVVNTANEAR+GFSLDEATNLNGGLLR+GHMLENHVER+GMADQDGLKPTIDKPSEDSPPLEMLGPR+GRFPLYNLGFGHNVDFNFLEVMSMENNGR+GSLVQASEANLQAAQDFVR+ILGDMQPGDYFDLVLFGTR+IYEDHDATQQLQGFYSQVAKPLLVDVDLQYPQDAVLALTQNHHK+KAAISGENAGLVR+LDAQASFLPK+LWAYLTIQELLAK+LWAYLTIQELLAKR+NHMQYEIVIK+QAVDTAVDGVFIR+QLVHHFEIDVDIFEPQGISK+QYYEGSEIVVAGR+RQAVDTAVDGVFIR+TAFISDFAVTADGNAFIGDIKDKVTAWK+VQSWKGSLVQASEANLQAAQDFVR+VTFQLTYEEVLKR+VTYDVSR+VTYDVSRDK	AAISGENAGLVR2+ELAAQTIK1+ELAAQTIK2+ELAAQTIKK2+EVAFDLEIPK2+FAHYVVTSQVVNTANEAR3+GFSLDEATNLNGGLLR2+GHMLENHVER2+GHMLENHVER3+GM(UniMod:35)ADQDGLKPTIDKPSEDSPPLEMLGPR4+GMADQDGLKPTIDKPSEDSPPLEMLGPR4+GRFPLYNLGFGHNVDFNFLEVMSMENNGR4+GSLVQASEANLQAAQDFVR3+ILGDMQPGDYFDLVLFGTR3+IYEDHDATQQLQGFYSQVAKPLLVDVDLQYPQDAVLALTQNHHK6+KAAISGENAGLVR2+KAAISGENAGLVR3+LDAQASFLPK2+LWAYLTIQELLAK2+LWAYLTIQELLAK3+LWAYLTIQELLAKR2+LWAYLTIQELLAKR3+NHMQYEIVIK2+NHMQYEIVIK3+QAVDTAVDGVFIR2+QAVDTAVDGVFIR3+QLVHHFEIDVDIFEPQGISK4+QYYEGSEIVVAGR2+QYYEGSEIVVAGR3+RQAVDTAVDGVFIR3+TAFISDFAVTADGNAFIGDIKDKVTAWK4+VQSWKGSLVQASEANLQAAQDFVR3+VTFQLTYEEVLKR2+VTFQLTYEEVLKR3+VTYDVSR2+VTYDVSRDK2	6.75209	-0.0227866	-0.0209448	-0.0126834	0.0419108	0.00519693	-0.0490051	0.0262145	0.00229667	4.36214e-19	0.380046	0.164604	0.522066	3.24985e-06	0.0515986	0.339908	6.45597e-17	1	1	1	0.000480978	1	-0.108754	-0.0999637	-0.0605345	0.200029	0.0248035	-0.233888	0.125115	1.59198	1.46237	0.883025	2.94764	0.360874	3.45512	1.83366	FALSE	TRUE	FALSE	FALSE	FALSE	FALSE	FALSE	13.8714	2.05439	13.3697	13.3521	13.435	13.3738	13.3639	13.3006
P19823	Inter-alpha-trypsin inhibitor heavy chain H2	46	AHVSFKPTVAQQR2+AHVSFKPTVAQQR3+ALYAQAR2+DKHADPDFTR3+ETAVDGELVVLYDVKREEK3+ETAVDGELVVLYDVKREEK4+FLHVPDTFEGHFDGVPVISK3+FLHVPDTFEGHFDGVPVISK4+FYNQVSTPLLR2+FYNQVSTPLLR3+GKTAGLVR2+HADPDFTR2+HLEVDVWVIEPQGLR2+HLEVDVWVIEPQGLR3+IQPSGGTNINEALLR2+IQPSGGTNINEALLR3+IYGNQDTSSQLKK2+IYGNQDTSSQLKK3+IYLQPGR2+KFYNQVSTPLLR3+KLWAYLTINQLLAER3+LSNENHGIAQR2+LSNENHGIAQR3+LWAYLTINQLLAER2+LWAYLTINQLLAER3+M(UniMod:35)ATTMIQSK2+MATTMIQSK2+MKQTVEAMK2+NDLISATK1+NDLISATK2+SILQM(UniMod:35)SLDHHIVTPLTSLVIENEAGDER4+SILQMSLDHHIVTPLTSLVIENEAGDER4+SLAPTAAAK1+SLAPTAAAK2+SSALDMENFR2+SSALDMENFRTEVNVLPGAK3+TEVNVLPGAK2+TILDDLRAEDHFSVIDFNQNIR3+TILDDLRAEDHFSVIDFNQNIR4+TWRNDLISATK2+TWRNDLISATK3+VQFELHYQEVK2+VQFELHYQEVK3+VQSTITSR1+VQSTITSR2+VVNNSPQPQNVVFDVQIPK3	P19823;Q5T987;Q5T985+P19823;Q5T985	ITIH2_HUMAN	ITIH2	AHVSFKPTVAQQR+ALYAQAR+DKHADPDFTR+ETAVDGELVVLYDVKREEK+FLHVPDTFEGHFDGVPVISK+FYNQVSTPLLR+GKTAGLVR+HADPDFTR+HLEVDVWVIEPQGLR+IQPSGGTNINEALLR+IYGNQDTSSQLKK+IYLQPGR+KFYNQVSTPLLR+KLWAYLTINQLLAER+LSNENHGIAQR+LWAYLTINQLLAER+M(UniMod:35)ATTMIQSK+MATTMIQSK+MKQTVEAMK+NDLISATK+SILQM(UniMod:35)SLDHHIVTPLTSLVIENEAGDER+SILQMSLDHHIVTPLTSLVIENEAGDER+SLAPTAAAK+SSALDMENFR+SSALDMENFRTEVNVLPGAK+TEVNVLPGAK+TILDDLRAEDHFSVIDFNQNIR+TWRNDLISATK+VQFELHYQEVK+VQSTITSR+VVNNSPQPQNVVFDVQIPK	AHVSFKPTVAQQR+ALYAQAR+DKHADPDFTR+ETAVDGELVVLYDVKREEK+FLHVPDTFEGHFDGVPVISK+FYNQVSTPLLR+GKTAGLVR+HADPDFTR+HLEVDVWVIEPQGLR+IQPSGGTNINEALLR+IYGNQDTSSQLKK+IYLQPGR+KFYNQVSTPLLR+KLWAYLTINQLLAER+LSNENHGIAQR+LWAYLTINQLLAER+MATTMIQSK+MKQTVEAMK+NDLISATK+SILQMSLDHHIVTPLTSLVIENEAGDER+SLAPTAAAK+SSALDMENFR+SSALDMENFRTEVNVLPGAK+TEVNVLPGAK+TILDDLRAEDHFSVIDFNQNIR+TWRNDLISATK+VQFELHYQEVK+VQSTITSR+VVNNSPQPQNVVFDVQIPK	AHVSFKPTVAQQR2+AHVSFKPTVAQQR3+ALYAQAR2+DKHADPDFTR3+ETAVDGELVVLYDVKREEK3+ETAVDGELVVLYDVKREEK4+FLHVPDTFEGHFDGVPVISK3+FLHVPDTFEGHFDGVPVISK4+FYNQVSTPLLR2+FYNQVSTPLLR3+GKTAGLVR2+HADPDFTR2+HLEVDVWVIEPQGLR2+HLEVDVWVIEPQGLR3+IQPSGGTNINEALLR2+IQPSGGTNINEALLR3+IYGNQDTSSQLKK2+IYGNQDTSSQLKK3+IYLQPGR2+KFYNQVSTPLLR3+KLWAYLTINQLLAER3+LSNENHGIAQR2+LSNENHGIAQR3+LWAYLTINQLLAER2+LWAYLTINQLLAER3+M(UniMod:35)ATTMIQSK2+MATTMIQSK2+MKQTVEAMK2+NDLISATK1+NDLISATK2+SILQM(UniMod:35)SLDHHIVTPLTSLVIENEAGDER4+SILQMSLDHHIVTPLTSLVIENEAGDER4+SLAPTAAAK1+SLAPTAAAK2+SSALDMENFR2+SSALDMENFRTEVNVLPGAK3+TEVNVLPGAK2+TILDDLRAEDHFSVIDFNQNIR3+TILDDLRAEDHFSVIDFNQNIR4+TWRNDLISATK2+TWRNDLISATK3+VQFELHYQEVK2+VQFELHYQEVK3+VQSTITSR1+VQSTITSR2+VVNNSPQPQNVVFDVQIPK3	8.57839	-0.000933559	-0.00361503	0.0046215	0.0965772	-0.0314583	-0.0950895	-0.0381582	0.898343	0.11327	0.743726	0.0010714	7.61448e-05	3.97348e-20	0.00379321	1	1	1	0.158568	0.0112694	5.88076e-18	0.561395	-0.00458962	-0.0177724	0.0227205	0.474799	-0.154657	-0.467485	-0.187596	0.0647304	0.250889	0.320852	6.92337	2.20447	6.81317	2.68022	FALSE	FALSE	FALSE	FALSE	FALSE	FALSE	FALSE	13.8841	1.6185	14.0824	14.0837	14.1965	14.1075	14.0763	14.0117
Q06033;Q06033-2	Inter-alpha-trypsin inhibitor heavy chain H3	3	GMTNINDGLLR2+SMEDKGMTNINDGLLR3+VTFELTYEELLKR3	Q06033;Q06033-2;A0A087WW43;E7ET33	ITIH3_HUMAN	ITIH3	GMTNINDGLLR+SMEDKGMTNINDGLLR+VTFELTYEELLKR	GMTNINDGLLR+SMEDKGMTNINDGLLR+VTFELTYEELLKR	GMTNINDGLLR2+SMEDKGMTNINDGLLR3+VTFELTYEELLKR3	24.0948	0.287011	0.0845031	0.0050153	0.0678306	-0.148967	-0.255475	-0.359257	3.31523e-49	4.54547e-44	0.892369	0.380584	1.02788e-12	4.84907e-21	5.66703e-25	4.90654e-47	6.7273e-42	1	1	1.52127e-10	7.17662e-19	8.3872e-23	0.500313	0.147304	0.00874257	0.118241	-0.259676	-0.445339	-0.62625	22.011	6.03225	0.348239	4.81394	10.8775	19.3728	28.2765	FALSE	TRUE	FALSE	FALSE	FALSE	FALSE	TRUE	39.6727	1.64653	11.7452	12.0022	11.9151	11.9507	11.8423	11.7958
Q14624;Q14624-2	Inter-alpha-trypsin inhibitor heavy chain H4	52	AEAQAQYSAAVAK2+AGFSWIEVTFK2+AGFSWIEVTFKNPLVWVHASPEHVVVTR4+AGFSWIEVTFKNPLVWVHASPEHVVVTR5+ANTVQEATFQMELPK2+ANTVQEATFQMELPKK3+DQFNLIVFSTEATQWRPSLVPASAENVNK4+DTDRFSSHVGGTLGQFYQEVLWGSPAASDDGRR5+EKAEAQAQYSAAVAK3+ETLFSVMPGLK2+FAHTVVTSR2+FKPTLSQQQK2+FKPTLSQQQK3+GSEMVVAGK1+GSEMVVAGK2+HRQGPVNLLSDPEQGVEVTGQYER4+HRQGPVNLLSDPEQGVEVTGQYEREK4+HRQGPVNLLSDPEQGVEVTGQYEREK5+ILDDLSPR2+ITFELVYEELLK2+ITFELVYEELLK3+ITFELVYEELLKR3+LALDNGGLAR2+LGVYELLLK2+LLFKGSEMVVAGK3+LQDRGPDVLTATVSGK2+LQDRGPDVLTATVSGK3+M(UniMod:35)NFRPGVLSSR3+MNFRPGVLSSR2+MNFRPGVLSSR3+NM(UniMod:35)EQFQVSVSVAPNAK2+NMEQFQVSVSVAPNAK2+NMEQFQVSVSVAPNAK3+NPLVWVHASPEHVVVTR3+NPLVWVHASPEHVVVTR4+NVVFVIDK2+NVVFVIDKSGSMSGR2+NVVFVIDKSGSMSGR3+QGPVNLLSDPEQGVEVTGQYER3+QGPVNLLSDPEQGVEVTGQYEREK3+QLGLPGPPDVPDHAAYHPFRR4+QLGLPGPPDVPDHAAYHPFRR5+RLGVYELLLK2+RLGVYELLLK3+SIQNNVR2+SPEQQETVLDGNLIIR3+SSAYKWKETLFSVMPGLK4+VRPQQLVK2+WKETLFSVMPGLK2+WKETLFSVMPGLK3+YIFHNFMER2+YIFHNFMER3	Q14624;Q14624-2;Q14624-3;Q14624-4;B7ZKJ8+Q14624;Q14624-2;Q14624-3;Q14624-4;H7C0L5;B7ZKJ8+Q14624;Q14624-2;Q14624-3;H7C0L5;B7ZKJ8+Q14624;Q14624-2;Q14624-3;B7ZKJ8	ITIH4_HUMAN	ITIH4	AEAQAQYSAAVAK+AGFSWIEVTFK+AGFSWIEVTFKNPLVWVHASPEHVVVTR+ANTVQEATFQMELPK+ANTVQEATFQMELPKK+DQFNLIVFSTEATQWRPSLVPASAENVNK+DTDRFSSHVGGTLGQFYQEVLWGSPAASDDGRR+EKAEAQAQYSAAVAK+ETLFSVMPGLK+FAHTVVTSR+FKPTLSQQQK+GSEMVVAGK+HRQGPVNLLSDPEQGVEVTGQYER+HRQGPVNLLSDPEQGVEVTGQYEREK+ILDDLSPR+ITFELVYEELLK+ITFELVYEELLKR+LALDNGGLAR+LGVYELLLK+LLFKGSEMVVAGK+LQDRGPDVLTATVSGK+M(UniMod:35)NFRPGVLSSR+MNFRPGVLSSR+NM(UniMod:35)EQFQVSVSVAPNAK+NMEQFQVSVSVAPNAK+NPLVWVHASPEHVVVTR+NVVFVIDK+NVVFVIDKSGSMSGR+QGPVNLLSDPEQGVEVTGQYER+QGPVNLLSDPEQGVEVTGQYEREK+QLGLPGPPDVPDHAAYHPFRR+RLGVYELLLK+SIQNNVR+SPEQQETVLDGNLIIR+SSAYKWKETLFSVMPGLK+VRPQQLVK+WKETLFSVMPGLK+YIFHNFMER	AEAQAQYSAAVAK+AGFSWIEVTFK+AGFSWIEVTFKNPLVWVHASPEHVVVTR+ANTVQEATFQMELPK+ANTVQEATFQMELPKK+DQFNLIVFSTEATQWRPSLVPASAENVNK+DTDRFSSHVGGTLGQFYQEVLWGSPAASDDGRR+EKAEAQAQYSAAVAK+ETLFSVMPGLK+FAHTVVTSR+FKPTLSQQQK+GSEMVVAGK+HRQGPVNLLSDPEQGVEVTGQYER+HRQGPVNLLSDPEQGVEVTGQYEREK+ILDDLSPR+ITFELVYEELLK+ITFELVYEELLKR+LALDNGGLAR+LGVYELLLK+LLFKGSEMVVAGK+LQDRGPDVLTATVSGK+MNFRPGVLSSR+NMEQFQVSVSVAPNAK+NPLVWVHASPEHVVVTR+NVVFVIDK+NVVFVIDKSGSMSGR+QGPVNLLSDPEQGVEVTGQYER+QGPVNLLSDPEQGVEVTGQYEREK+QLGLPGPPDVPDHAAYHPFRR+RLGVYELLLK+SIQNNVR+SPEQQETVLDGNLIIR+SSAYKWKETLFSVMPGLK+VRPQQLVK+WKETLFSVMPGLK+YIFHNFMER	AEAQAQYSAAVAK2+AGFSWIEVTFK2+AGFSWIEVTFKNPLVWVHASPEHVVVTR4+AGFSWIEVTFKNPLVWVHASPEHVVVTR5+ANTVQEATFQMELPK2+ANTVQEATFQMELPKK3+DQFNLIVFSTEATQWRPSLVPASAENVNK4+DTDRFSSHVGGTLGQFYQEVLWGSPAASDDGRR5+EKAEAQAQYSAAVAK3+ETLFSVMPGLK2+FAHTVVTSR2+FKPTLSQQQK2+FKPTLSQQQK3+GSEMVVAGK1+GSEMVVAGK2+HRQGPVNLLSDPEQGVEVTGQYER4+HRQGPVNLLSDPEQGVEVTGQYEREK4+HRQGPVNLLSDPEQGVEVTGQYEREK5+ILDDLSPR2+ITFELVYEELLK2+ITFELVYEELLK3+ITFELVYEELLKR3+LALDNGGLAR2+LGVYELLLK2+LLFKGSEMVVAGK3+LQDRGPDVLTATVSGK2+LQDRGPDVLTATVSGK3+M(UniMod:35)NFRPGVLSSR3+MNFRPGVLSSR2+MNFRPGVLSSR3+NM(UniMod:35)EQFQVSVSVAPNAK2+NMEQFQVSVSVAPNAK2+NMEQFQVSVSVAPNAK3+NPLVWVHASPEHVVVTR3+NPLVWVHASPEHVVVTR4+NVVFVIDK2+NVVFVIDKSGSMSGR2+NVVFVIDKSGSMSGR3+QGPVNLLSDPEQGVEVTGQYER3+QGPVNLLSDPEQGVEVTGQYEREK3+QLGLPGPPDVPDHAAYHPFRR4+QLGLPGPPDVPDHAAYHPFRR5+RLGVYELLLK2+RLGVYELLLK3+SIQNNVR2+SPEQQETVLDGNLIIR3+SSAYKWKETLFSVMPGLK4+VRPQQLVK2+WKETLFSVMPGLK2+WKETLFSVMPGLK3+and_other	7.54265	0.09675	0.00726867	-0.0121461	0.0333504	-0.0124988	-0.023337	0.00511829	1.15234e-35	0.00244196	0.413315	0.281803	0.134104	0.0307994	0.711426	1.70546e-33	0.36141	1	1	1	1	1	0.44733	0.0336072	-0.0561584	0.154198	-0.0577891	-0.1079	0.0236647	6.93618	0.505097	0.84546	2.3386	0.870117	1.63075	0.355403	FALSE	FALSE	FALSE	FALSE	FALSE	FALSE	FALSE	14.8752	1.97214	12.9281	13.0286	13.0463	12.9971	12.9694	12.9715
Q14624	Inter-alpha-trypsin inhibitor heavy chain H4	4	IPKPEASFSPR2+IPKPEASFSPR3+YYLQGAK1+YYLQGAK2	Q14624+Q14624;B7ZKJ8	ITIH4_HUMAN	ITIH4	IPKPEASFSPR+YYLQGAK	IPKPEASFSPR+YYLQGAK	IPKPEASFSPR2+IPKPEASFSPR3+YYLQGAK1+YYLQGAK2	15.2913	0.056965	0.00649679	0.000366126	-0.00461131	-0.0252043	-0.0255319	0.0816564	8.91439e-07	0.072306	0.986951	0.921372	0.045143	0.117047	9.22852e-05	0.000131933	1	1	1	1	1	0.0136582	0.178139	0.0203165	0.00114494	-0.0144203	-0.0788179	-0.0798424	0.255353	4.0275	0.451339	0.0253812	0.320143	1.76238	1.78549	5.82323	FALSE	FALSE	FALSE	FALSE	FALSE	FALSE	FALSE	21.8791	1.43082	11.8743	11.9492	11.9578	11.9342	11.8952	11.9026
P01591	Immunoglobulin J chain	6	C(UniMod:4)YTAVVPLVYGGETK2+FVYHLSDLC(UniMod:4)K3+IIVPLNNR2+IVLVDNK1+IVLVDNK2+SSEDPNEDIVER2	P01591;D6RD17+P01591;D6RD17;D6RHJ6+P01591;D6RD17;D6RHJ6;C9JA05	IGJ_HUMAN	JCHAIN	C(UniMod:4)YTAVVPLVYGGETK+FVYHLSDLC(UniMod:4)K+IIVPLNNR+IVLVDNK+SSEDPNEDIVER	CYTAVVPLVYGGETK+FVYHLSDLCK+IIVPLNNR+IVLVDNK+SSEDPNEDIVER	C(UniMod:4)YTAVVPLVYGGETK2+FVYHLSDLC(UniMod:4)K3+IIVPLNNR2+IVLVDNK1+IVLVDNK2+SSEDPNEDIVER2	16.0265	0.186803	0.00160822	-0.00212421	-0.0372362	-0.121875	-0.198218	-0.162793	4.91378e-17	0.816218	0.960471	0.677197	4.37989e-07	2.32897e-10	4.68056e-05	7.27239e-15	1	1	1	6.48224e-05	3.44688e-08	0.00692723	0.301895	0.00259906	-0.00343296	-0.0601778	-0.196963	-0.320343	-0.263092	13.8239	0.111535	0.147348	2.61461	8.81479	14.7281	11.9452	FALSE	FALSE	FALSE	FALSE	FALSE	FALSE	FALSE	56.6998	3.53788	11.123	11.3069	11.2655	11.3085	11.1612	11.107
P03952	Plasma kallikrein	9	DSVTGTLPK2+EKGEIQNILQK3+IAYGTQGSSGYSLR2+LSMDGSPTR2+LVGITSWGEGC(UniMod:4)AR2+TGAVSGHSLK2+VAEYMDWILEK2+VSEGNHDIALIK3+YSPGGTPTAIK2	P03952;C9J075;H0YAC1;C9JCT1;E9PBC5+P03952;H0YAC1+P03952;H0YAC1;E9PBC5	KLKB1_HUMAN	KLKB1	DSVTGTLPK+EKGEIQNILQK+IAYGTQGSSGYSLR+LSMDGSPTR+LVGITSWGEGC(UniMod:4)AR+TGAVSGHSLK+VAEYMDWILEK+VSEGNHDIALIK+YSPGGTPTAIK	DSVTGTLPK+EKGEIQNILQK+IAYGTQGSSGYSLR+LSMDGSPTR+LVGITSWGEGCAR+TGAVSGHSLK+VAEYMDWILEK+VSEGNHDIALIK+YSPGGTPTAIK	DSVTGTLPK2+EKGEIQNILQK3+IAYGTQGSSGYSLR2+LSMDGSPTR2+LVGITSWGEGC(UniMod:4)AR2+TGAVSGHSLK2+VAEYMDWILEK2+VSEGNHDIALIK3+YSPGGTPTAIK2	13.1526	0.0722432	-0.0203067	-0.0625157	-0.0412916	0.0473901	-0.000787677	0.142209	2.21342e-10	1.10198e-08	0.00443814	0.367616	0.000124624	0.960681	4.35122e-12	3.27587e-08	1.63093e-06	0.656845	1	0.0184444	1	6.43981e-10	0.225991	-0.0635234	-0.195561	-0.129168	0.148245	-0.00246401	0.444857	5.13501	1.41751	4.42852	2.90347	3.33937	0.0546125	10.3593	FALSE	TRUE	FALSE	FALSE	FALSE	FALSE	FALSE	21.843	1.66073	11.1229	11.2098	11.2061	11.1769	11.1797	11.1325
P01042;P01042-2	Kininogen-1	25	AATGEC(UniMod:4)TATVGKR2+AATGEC(UniMod:4)TATVGKR3+AVDAALK1+AVDAALKK1+AVDAALKK2+DIPTNSPELEETLTHTITK3+EGDC(UniMod:4)PVQSGK2+IASFSQNC(UniMod:4)DIYPGKDFVQPPTK3+IC(UniMod:4)VGC(UniMod:4)PR2+KIYPTVNC(UniMod:4)QPLGMISLMK3+KLGQSLDC(UniMod:4)NAEVYVVPWEK3+KYFIDFVAR2+KYNSQNQSNNQFVLYR3+QVVAGLNFR2+RPPGFSPFR2+TVGSDTFYSFK2+TVGSDTFYSFKYEIK3+TWQDC(UniMod:4)EYKDAAK2+TWQDC(UniMod:4)EYKDAAK3+VQVVAGK1+VQVVAGKK1+VQVVAGKK2+YEIKEGDC(UniMod:4)PVQSGK3+YFIDFVAR2+YNSQNQSNNQFVLYR3	P01042;P01042-2;P01042-3+P01042;P01042-2	KNG1_HUMAN	KNG1	AATGEC(UniMod:4)TATVGKR+AVDAALK+AVDAALKK+DIPTNSPELEETLTHTITK+EGDC(UniMod:4)PVQSGK+IASFSQNC(UniMod:4)DIYPGKDFVQPPTK+IC(UniMod:4)VGC(UniMod:4)PR+KIYPTVNC(UniMod:4)QPLGMISLMK+KLGQSLDC(UniMod:4)NAEVYVVPWEK+KYFIDFVAR+KYNSQNQSNNQFVLYR+QVVAGLNFR+RPPGFSPFR+TVGSDTFYSFK+TVGSDTFYSFKYEIK+TWQDC(UniMod:4)EYKDAAK+VQVVAGK+VQVVAGKK+YEIKEGDC(UniMod:4)PVQSGK+YFIDFVAR+YNSQNQSNNQFVLYR	AATGECTATVGKR+AVDAALK+AVDAALKK+DIPTNSPELEETLTHTITK+EGDCPVQSGK+IASFSQNCDIYPGKDFVQPPTK+ICVGCPR+KIYPTVNCQPLGMISLMK+KLGQSLDCNAEVYVVPWEK+KYFIDFVAR+KYNSQNQSNNQFVLYR+QVVAGLNFR+RPPGFSPFR+TVGSDTFYSFK+TVGSDTFYSFKYEIK+TWQDCEYKDAAK+VQVVAGK+VQVVAGKK+YEIKEGDCPVQSGK+YFIDFVAR+YNSQNQSNNQFVLYR	AATGEC(UniMod:4)TATVGKR2+AATGEC(UniMod:4)TATVGKR3+AVDAALK1+AVDAALKK1+AVDAALKK2+DIPTNSPELEETLTHTITK3+EGDC(UniMod:4)PVQSGK2+IASFSQNC(UniMod:4)DIYPGKDFVQPPTK3+IC(UniMod:4)VGC(UniMod:4)PR2+KIYPTVNC(UniMod:4)QPLGMISLMK3+KLGQSLDC(UniMod:4)NAEVYVVPWEK3+KYFIDFVAR2+KYNSQNQSNNQFVLYR3+QVVAGLNFR2+RPPGFSPFR2+TVGSDTFYSFK2+TVGSDTFYSFKYEIK3+TWQDC(UniMod:4)EYKDAAK2+TWQDC(UniMod:4)EYKDAAK3+VQVVAGK1+VQVVAGKK1+VQVVAGKK2+YEIKEGDC(UniMod:4)PVQSGK3+YFIDFVAR2+YNSQNQSNNQFVLYR3	8.41649	-0.0147882	-0.0151943	0.00561502	-0.0174192	0.0172458	0.0222723	0.257573	0.0339082	3.50182e-12	0.677072	0.535878	0.022862	0.0232331	2.9234e-88	1	5.1827e-10	1	1	1	1	4.32663e-86	-0.0711389	-0.0730928	0.0270112	-0.0837956	0.0829615	0.107142	1.23906	1.03031	1.05876	0.389962	1.21473	1.20256	1.55578	19.5466	FALSE	TRUE	FALSE	FALSE	FALSE	FALSE	TRUE	14.7718	1.75511	13.0427	13.0666	13.1227	13.063	13.0484	13.0454
P01042-2	Isoform LMW of Kininogen-1	3	AGAEPASEREVS2+IGEIKEETTSHLR2+IGEIKEETTSHLR3	P01042-2;P01042-3	KNG1_HUMAN	KNG1	AGAEPASEREVS+IGEIKEETTSHLR	AGAEPASEREVS+IGEIKEETTSHLR	AGAEPASEREVS2+IGEIKEETTSHLR2+IGEIKEETTSHLR3	17.4276	-0.00871629	-0.0236624	-0.0010985	0.0240718	0.027855	0.0258562	0.449528	0.527531	4.26057e-08	0.967168	0.665611	0.0632937	0.183071	7.28105e-70	1	6.30564e-06	1	1	1	1	1.0776e-67	-0.0215673	-0.0585496	-0.00271811	0.0595627	0.0689237	0.0639778	1.1123	0.605996	1.65368	0.0761715	1.68253	1.94952	1.80837	36.5593	FALSE	TRUE	FALSE	FALSE	FALSE	FALSE	TRUE	26.6106	1.52692	13.2605	13.3208	13.4687	13.3085	13.2795	13.2664
P18428	Lipopolysaccharide-binding protein	1	ITDKGLQYAAQEGLLALQSELLR3	P18428	LBP_HUMAN	LBP	ITDKGLQYAAQEGLLALQSELLR	ITDKGLQYAAQEGLLALQSELLR	ITDKGLQYAAQEGLLALQSELLR3	37.898	0.0480309	0.0176087	0.0662937	-0.0106603	0.0941997	0.246868	0.409021	0.0797291	0.0397194	0.211176	0.923242	0.0015768	1.75708e-10	1.74202e-16	1	1	1	1	0.233367	2.60048e-08	2.57818e-14	0.0629204	0.0230674	0.0868447	-0.013965	0.123402	0.323397	0.535817	3.38529	1.22802	4.70234	0.741652	6.74731	18.6629	32.7784	FALSE	FALSE	FALSE	FALSE	FALSE	FALSE	FALSE	53.1242	1.40177	10.7526	10.8466	10.8391	10.7475	10.8105	10.9711
P08519	Apolipoprotein(a)	1	GTYSTTVTGR2	P08519;A0A087WWY0	APOA_HUMAN	LPA	GTYSTTVTGR	GTYSTTVTGR	GTYSTTVTGR2	56.5091	0.0599172	0.0158036	-0.0219151	-0.426397	-0.129749	-0.205883	-0.4059	0.379116	0.457622	0.86792	0.121105	0.0797788	0.0318302	0.000957696	1	1	1	1	1	1	0.141739	0.0320424	0.00845143	-0.0117197	-0.228028	-0.0693867	-0.110102	-0.217067	4.2406	1.10145	1.53064	34.3873	9.41031	15.3392	32.4915	FALSE	FALSE	FALSE	FALSE	FALSE	FALSE	FALSE	133.832	2.36832	11.7342	11.7463	11.2716	11.8051	11.7109	11.6489
P02750	Leucine-rich alpha-2-glycoprotein	7	ALGHLDLSGNR2+DLLLPQPDLR2+GPLQLER2+GQTLLAVAK2+LQELHLSSNGLESLSPEFLRPVPQLR4+TLDLGENQLETLPPDLLR3+VAAGAFQGLR2	P02750	A2GL_HUMAN	LRG1	ALGHLDLSGNR+DLLLPQPDLR+GPLQLER+GQTLLAVAK+LQELHLSSNGLESLSPEFLRPVPQLR+TLDLGENQLETLPPDLLR+VAAGAFQGLR	ALGHLDLSGNR+DLLLPQPDLR+GPLQLER+GQTLLAVAK+LQELHLSSNGLESLSPEFLRPVPQLR+TLDLGENQLETLPPDLLR+VAAGAFQGLR	ALGHLDLSGNR2+DLLLPQPDLR2+GPLQLER2+GQTLLAVAK2+LQELHLSSNGLESLSPEFLRPVPQLR4+TLDLGENQLETLPPDLLR3+VAAGAFQGLR2	10.8363	0.281097	0.059858	-0.0236869	-0.0850954	-0.0513398	-0.132725	0.0294215	2.2889e-79	7.54746e-39	0.399123	0.146691	0.00115261	9.53228e-11	0.261086	3.38758e-77	1.11702e-36	1	1	0.170586	1.41078e-08	1	0.647462	0.137873	-0.054559	-0.196004	-0.118253	-0.30571	0.0677677	21.5119	4.23631	1.6554	6.07579	3.62268	9.63623	2.06028	TRUE	TRUE	FALSE	FALSE	FALSE	FALSE	FALSE	31.3146	2.8898	12.5408	12.8344	12.6759	12.7424	12.6789	12.6468
P51884	Lumican	9	FNALQYLR2+ILGPLSYSK2+LKEDAVSAAFK2+LKEDAVSAAFK3+RFNALQYLR3+SLEDLQLTHNKITK3+SLEYLDLSFNQIAR2+SVPMVPPGIK2+VANEVTLN1	P51884	LUM_HUMAN	LUM	FNALQYLR+ILGPLSYSK+LKEDAVSAAFK+RFNALQYLR+SLEDLQLTHNKITK+SLEYLDLSFNQIAR+SVPMVPPGIK+VANEVTLN	FNALQYLR+ILGPLSYSK+LKEDAVSAAFK+RFNALQYLR+SLEDLQLTHNKITK+SLEYLDLSFNQIAR+SVPMVPPGIK+VANEVTLN	FNALQYLR2+ILGPLSYSK2+LKEDAVSAAFK2+LKEDAVSAAFK3+RFNALQYLR3+SLEDLQLTHNKITK3+SLEYLDLSFNQIAR2+SVPMVPPGIK2+VANEVTLN1	14.5717	-0.0413746	0.0632166	0.0251202	0.123462	-0.0707076	-0.0886803	-0.444868	0.000942267	6.60459e-57	0.298943	0.0144727	2.05966e-07	4.88172e-07	2.65751e-82	0.139456	9.7748e-55	1	1	3.04829e-05	7.22495e-05	3.93311e-80	-0.106129	0.162155	0.0644351	0.31669	-0.18137	-0.227471	-1.14112	2.90939	4.47926	1.75645	8.93461	5.02316	6.3397	36.1189	FALSE	TRUE	FALSE	FALSE	FALSE	FALSE	TRUE	26.4113	1.81251	11.3665	11.2666	11.2424	11.2963	11.3266	11.3264
P02763	Alpha-1-acid glycoprotein 1	11	IPKSDVVYTDWKK3+IPKSDVVYTDWKK4+SDVVYTDWK2+SDVVYTDWKK2+SDVVYTDWKK3+SDVVYTDWKKDK2+SDVVYTDWKKDK3+TYMLAFDVNDEKNWGLSVYADKPETTK4+YVGGQEHFAHLLILR2+YVGGQEHFAHLLILR3+YVGGQEHFAHLLILR4	P02763	A1AG1_HUMAN	ORM1	IPKSDVVYTDWKK+SDVVYTDWK+SDVVYTDWKK+SDVVYTDWKKDK+TYMLAFDVNDEKNWGLSVYADKPETTK+YVGGQEHFAHLLILR	IPKSDVVYTDWKK+SDVVYTDWK+SDVVYTDWKK+SDVVYTDWKKDK+TYMLAFDVNDEKNWGLSVYADKPETTK+YVGGQEHFAHLLILR	IPKSDVVYTDWKK3+IPKSDVVYTDWKK4+SDVVYTDWK2+SDVVYTDWKK2+SDVVYTDWKK3+SDVVYTDWKKDK2+SDVVYTDWKKDK3+TYMLAFDVNDEKNWGLSVYADKPETTK4+YVGGQEHFAHLLILR2+YVGGQEHFAHLLILR3+YVGGQEHFAHLLILR4	11.6056	-0.0161818	0.00369927	-0.0559084	-0.218085	0.121703	0.175668	-0.374839	0.267638	0.417129	0.0477689	0.000218055	2.1933e-14	1.80382e-17	8.52982e-45	1	1	1	0.0322721	3.24608e-12	2.66966e-15	1.26241e-42	-0.0378935	0.00866269	-0.130922	-0.510695	0.284996	0.411366	-0.877771	1.12795	0.256743	3.95135	16.3188	8.80186	12.9487	29.6695	FALSE	FALSE	FALSE	TRUE	FALSE	TRUE	TRUE	29.9886	2.58397	15.0307	14.9258	14.5652	14.8872	15.0484	15.1043
P19652	Alpha-1-acid glycoprotein 2	4	SDVMYTDWK2+SDVMYTDWKK2+SDVMYTDWKK3+SDVMYTDWKKDK3	P19652	A1AG2_HUMAN	ORM2	SDVMYTDWK+SDVMYTDWKK+SDVMYTDWKKDK	SDVMYTDWK+SDVMYTDWKK+SDVMYTDWKKDK	SDVMYTDWK2+SDVMYTDWKK2+SDVMYTDWKK3+SDVMYTDWKKDK3	10.0217	-0.0533592	-0.0209592	0.00340187	0.0859496	0.125936	0.140686	-0.386796	0.000402984	8.69247e-06	0.907091	0.157742	1.90164e-14	3.77471e-11	9.15469e-45	0.0596417	0.00128649	1	1	2.81443e-12	5.58658e-09	1.35489e-42	-0.122729	-0.0482072	0.00782446	0.197688	0.289659	0.323585	-0.889649	3.76783	1.46339	0.236078	6.13861	9.12156	10.2429	30.7487	FALSE	TRUE	FALSE	FALSE	FALSE	TRUE	TRUE	31.2664	3.11986	14.1129	13.9742	13.9476	13.9583	14.111	14.1158
Q96PD5	N-acetylmuramoyl-L-alanine amidase	9	AGLLRPDYALLGHR3+HTASAWLMSAPNSGPHNR3+HTASAWLMSAPNSGPHNR4+LLQLPLGFLYVHHTYVPAPPC(UniMod:4)TDFTR4+PSLSHLLSQYYGAGVAR3+TDC(UniMod:4)PGDALFDLLR2+TFTLLDPK2+TPEPRPSLSHLLSQYYGAGVAR4+TVRDTLPSC(UniMod:4)AVR3	Q96PD5;Q96PD5-2+Q96PD5;Q96PD5-2;M0R2W8;M0QYW3	PGRP2_HUMAN	PGLYRP2	AGLLRPDYALLGHR+HTASAWLMSAPNSGPHNR+LLQLPLGFLYVHHTYVPAPPC(UniMod:4)TDFTR+PSLSHLLSQYYGAGVAR+TDC(UniMod:4)PGDALFDLLR+TFTLLDPK+TPEPRPSLSHLLSQYYGAGVAR+TVRDTLPSC(UniMod:4)AVR	AGLLRPDYALLGHR+HTASAWLMSAPNSGPHNR+LLQLPLGFLYVHHTYVPAPPCTDFTR+PSLSHLLSQYYGAGVAR+TDCPGDALFDLLR+TFTLLDPK+TPEPRPSLSHLLSQYYGAGVAR+TVRDTLPSCAVR	AGLLRPDYALLGHR3+HTASAWLMSAPNSGPHNR3+HTASAWLMSAPNSGPHNR4+LLQLPLGFLYVHHTYVPAPPC(UniMod:4)TDFTR4+PSLSHLLSQYYGAGVAR3+TDC(UniMod:4)PGDALFDLLR2+TFTLLDPK2+TPEPRPSLSHLLSQYYGAGVAR4+TVRDTLPSC(UniMod:4)AVR3	11.7047	-0.0610399	0.0257774	0.0186673	0.0788591	-0.0392571	-0.104472	-0.683324	6.78671e-08	3.22958e-13	0.392604	0.0835901	0.00138565	5.53557e-11	2.50172e-214	1.00443e-05	4.77977e-11	1	1	0.205076	8.19264e-09	3.70254e-212	-0.161077	0.0680238	0.0492608	0.2081	-0.103595	-0.275691	-1.80322	4.32175	1.80281	1.30232	5.61825	2.75846	7.51012	60.5836	FALSE	TRUE	FALSE	FALSE	FALSE	FALSE	TRUE	23.2848	1.98936	12.3917	12.2281	12.1485	12.2841	12.3385	12.2788
P00747	Plasminogen	17	ATTVTGTPC(UniMod:4)QDWAAQEPHR3+EAQLPVIENK2+FGMHFC(UniMod:4)GGTLISPEWVLTAAHC(UniMod:4)LEK4+FVTWIEGVMR2+GTGENYR2+HSIFTPETNPR2+HSIFTPETNPR3+KLYDYC(UniMod:4)DVPQC(UniMod:4)AAPSFDC(UniMod:4)GKPQVEPK4+KVYLSEC(UniMod:4)K2+LFLEPTRK2+LSSPAVITDK2+MRDVVLFEKK3+NPDADKGPWC(UniMod:4)FTTDPSVR3+VILGAHQEVNLEPHVQEIEVSR3+VILGAHQEVNLEPHVQEIEVSR4+VYLSEC(UniMod:4)K2+WELC(UniMod:4)DIPR2	P00747+P00747;A6PVI2;Q5TEH5	PLMN_HUMAN	PLG	ATTVTGTPC(UniMod:4)QDWAAQEPHR+EAQLPVIENK+FGMHFC(UniMod:4)GGTLISPEWVLTAAHC(UniMod:4)LEK+FVTWIEGVMR+GTGENYR+HSIFTPETNPR+KLYDYC(UniMod:4)DVPQC(UniMod:4)AAPSFDC(UniMod:4)GKPQVEPK+KVYLSEC(UniMod:4)K+LFLEPTRK+LSSPAVITDK+MRDVVLFEKK+NPDADKGPWC(UniMod:4)FTTDPSVR+VILGAHQEVNLEPHVQEIEVSR+VYLSEC(UniMod:4)K+WELC(UniMod:4)DIPR	ATTVTGTPCQDWAAQEPHR+EAQLPVIENK+FGMHFCGGTLISPEWVLTAAHCLEK+FVTWIEGVMR+GTGENYR+HSIFTPETNPR+KLYDYCDVPQCAAPSFDCGKPQVEPK+KVYLSECK+LFLEPTRK+LSSPAVITDK+MRDVVLFEKK+NPDADKGPWCFTTDPSVR+VILGAHQEVNLEPHVQEIEVSR+VYLSECK+WELCDIPR	ATTVTGTPC(UniMod:4)QDWAAQEPHR3+EAQLPVIENK2+FGMHFC(UniMod:4)GGTLISPEWVLTAAHC(UniMod:4)LEK4+FVTWIEGVMR2+GTGENYR2+HSIFTPETNPR2+HSIFTPETNPR3+KLYDYC(UniMod:4)DVPQC(UniMod:4)AAPSFDC(UniMod:4)GKPQVEPK4+KVYLSEC(UniMod:4)K2+LFLEPTRK2+LSSPAVITDK2+MRDVVLFEKK3+NPDADKGPWC(UniMod:4)FTTDPSVR3+VILGAHQEVNLEPHVQEIEVSR3+VILGAHQEVNLEPHVQEIEVSR4+VYLSEC(UniMod:4)K2+WELC(UniMod:4)DIPR2	6.52095	-0.0297893	-0.0258956	0.00829253	0.0114013	0.00359761	-0.0345288	0.288757	3.93375e-05	7.36232e-30	0.553633	0.69637	0.647411	0.000706607	1.18054e-101	0.00582195	1.08962e-27	1	1	1	0.104578	1.74719e-99	-0.132684	-0.115341	0.0369356	0.0507822	0.0160241	-0.153794	1.28615	2.0863	1.81115	0.57645	0.793406	0.249679	2.42222	22.1588	FALSE	TRUE	FALSE	FALSE	FALSE	FALSE	TRUE	15.5755	2.38853	13.3495	13.3675	13.4867	13.3846	13.3476	13.2964
P27169	Serum paraoxonase/arylesterase 1	14	EVQPVELPNC(UniMod:4)NLVK2+EVQPVELPNC(UniMod:4)NLVK3+FDVSSFNPHGISTFTDEDNAMYLLVVNHPDAK4+FQEEEKSLLHLK2+FQEEEKSLLHLK3+IFFYDSENPPASEVLR3+ILLM(UniMod:35)DLNEEDPTVLELGITGSK3+ILLMDLNEEDPTVLELGITGSK3+IQNILTEEPK2+LNALREVQPVELPNC(UniMod:4)NLVK3+SFNPNSPGK2+STVELFK2+STVELFKFQEEEK3+YVYIAELLAHK3	P27169;F8WF42+P27169	PON1_HUMAN	PON1	EVQPVELPNC(UniMod:4)NLVK+FDVSSFNPHGISTFTDEDNAMYLLVVNHPDAK+FQEEEKSLLHLK+IFFYDSENPPASEVLR+ILLM(UniMod:35)DLNEEDPTVLELGITGSK+ILLMDLNEEDPTVLELGITGSK+IQNILTEEPK+LNALREVQPVELPNC(UniMod:4)NLVK+SFNPNSPGK+STVELFK+STVELFKFQEEEK+YVYIAELLAHK	EVQPVELPNCNLVK+FDVSSFNPHGISTFTDEDNAMYLLVVNHPDAK+FQEEEKSLLHLK+IFFYDSENPPASEVLR+ILLMDLNEEDPTVLELGITGSK+IQNILTEEPK+LNALREVQPVELPNCNLVK+SFNPNSPGK+STVELFK+STVELFKFQEEEK+YVYIAELLAHK	EVQPVELPNC(UniMod:4)NLVK2+EVQPVELPNC(UniMod:4)NLVK3+FDVSSFNPHGISTFTDEDNAMYLLVVNHPDAK4+FQEEEKSLLHLK2+FQEEEKSLLHLK3+IFFYDSENPPASEVLR3+ILLM(UniMod:35)DLNEEDPTVLELGITGSK3+ILLMDLNEEDPTVLELGITGSK3+IQNILTEEPK2+LNALREVQPVELPNC(UniMod:4)NLVK3+SFNPNSPGK2+STVELFK2+STVELFKFQEEEK3+YVYIAELLAHK3	11.3178	-0.0185214	-0.0456306	-0.0414199	0.0305099	-0.0162724	-0.0633869	0.19956	0.22793	3.37028e-21	0.163385	0.622722	0.32975	0.00338832	6.96061e-13	1	4.98802e-19	1	1	1	0.501472	1.03017e-10	-0.0424857	-0.104671	-0.0950119	0.0699856	-0.0373267	-0.145401	0.457765	1.29208	3.21342	2.91262	2.1373	1.1343	4.4916	14.8348	FALSE	TRUE	FALSE	FALSE	FALSE	FALSE	TRUE	30.2267	2.67073	12.1297	12.1493	12.3001	12.183	12.1151	12.0507
P07225	Vitamin K-dependent protein S	9	KVESELIKPINPR2+KVESELIKPINPR3+NNLELSTPLKIETISHEDLQR3+NNLELSTPLKIETISHEDLQR4+QGASGIKEIIQEK3+QLAVLDK2+QSTNAYPDLR2+SFQTGLFTAAR2+VYFAGFPR2	P07225;G5E9F8+P07225;H7BXT0	PROS_HUMAN	PROS1	KVESELIKPINPR+NNLELSTPLKIETISHEDLQR+QGASGIKEIIQEK+QLAVLDK+QSTNAYPDLR+SFQTGLFTAAR+VYFAGFPR	KVESELIKPINPR+NNLELSTPLKIETISHEDLQR+QGASGIKEIIQEK+QLAVLDK+QSTNAYPDLR+SFQTGLFTAAR+VYFAGFPR	KVESELIKPINPR2+KVESELIKPINPR3+NNLELSTPLKIETISHEDLQR3+NNLELSTPLKIETISHEDLQR4+QGASGIKEIIQEK3+QLAVLDK2+QSTNAYPDLR2+SFQTGLFTAAR2+VYFAGFPR2	14.3771	-0.0980691	0.0125695	-0.0077335	-0.0139926	0.0251184	0.00594159	-0.341159	8.01155e-22	7.45257e-05	0.693628	0.732703	0.022821	0.677432	4.76347e-74	1.18571e-19	0.0110298	1	1	1	1	7.04993e-72	-0.319053	0.040893	-0.0251598	-0.0455227	0.0817188	0.0193301	-1.10991	7.034	0.875059	0.537485	0.974609	1.75632	0.412689	26.6774	FALSE	TRUE	FALSE	FALSE	FALSE	FALSE	TRUE	20.6209	1.43429	11.3189	11.16	11.058	11.1923	11.2789	11.2549
P20742	Pregnancy zone protein	1	IQHPFTVEEFVLPK3	P20742;P20742-2	PZP_HUMAN	PZP	IQHPFTVEEFVLPK	IQHPFTVEEFVLPK	IQHPFTVEEFVLPK3	31.9182	0.347243	-0.0216425	-0.0329603	0.185276	-0.179721	-0.189802	0.820247	6.27207e-36	0.0115847	0.534599	0.0944526	1.84365e-09	9.27227e-07	1.65341e-59	9.28266e-34	1	1	1	2.72861e-07	0.00013723	2.44705e-57	0.413469	-0.0257701	-0.0392464	0.220612	-0.213997	-0.226001	0.976683	27.2128	1.51145	2.31093	13.7035	13.2665	14.0607	76.5709	FALSE	FALSE	FALSE	FALSE	FALSE	FALSE	TRUE	73.4355	2.30074	12.9171	13.4365	13.8622	13.3701	13.0263	13.0427
P02753	Retinol-binding protein 4	9	DPNGLPPEAQK2+FSGTWYAMAK2+LIVHNGYC(UniMod:4)DGR3+M(UniMod:35)KYWGVASFLQK3+MKYWGVASFLQK2+MKYWGVASFLQK3+QRQEELC(UniMod:4)LAR3+VKENFDK2+YWGVASFLQK2	P02753;Q5VY30	RET4_HUMAN	RBP4	DPNGLPPEAQK+FSGTWYAMAK+LIVHNGYC(UniMod:4)DGR+M(UniMod:35)KYWGVASFLQK+MKYWGVASFLQK+QRQEELC(UniMod:4)LAR+VKENFDK+YWGVASFLQK	DPNGLPPEAQK+FSGTWYAMAK+LIVHNGYCDGR+MKYWGVASFLQK+QRQEELCLAR+VKENFDK+YWGVASFLQK	DPNGLPPEAQK2+FSGTWYAMAK2+LIVHNGYC(UniMod:4)DGR3+M(UniMod:35)KYWGVASFLQK3+MKYWGVASFLQK2+MKYWGVASFLQK3+QRQEELC(UniMod:4)LAR3+VKENFDK2+YWGVASFLQK2	9.4833	-0.305752	0.00323417	0.0139555	0.048719	0.0396006	-0.0125847	0.251548	2.09967e-154	0.345292	0.510859	0.271425	0.000906335	0.415138	2.96498e-36	3.10752e-152	1	1	1	0.134138	1	4.38817e-34	-0.908321	0.00960799	0.0414587	0.144733	0.117644	-0.0373863	0.747291	23.6063	0.224427	0.972018	3.43461	2.78292	0.876122	19.0484	TRUE	FALSE	FALSE	FALSE	FALSE	FALSE	TRUE	23.9015	2.52038	13.3501	13.079	13.2168	13.1676	13.2549	13.1683
P49908	Selenoprotein P	1	LPTDSELAPR2	P49908;A0A182DWH7	SEPP1_HUMAN	SELENOP	LPTDSELAPR	LPTDSELAPR	LPTDSELAPR2	29.3623	-0.144124	-0.017684	0.0499429	-0.0705267	-0.0505752	-0.0858333	0.0514379	1.08373e-11	0.0074289	0.222046	0.408628	0.0277858	0.00394014	0.177161	1.60392e-09	1	1	1	1	0.583141	1	-0.246492	-0.0302445	0.0854162	-0.12062	-0.0864976	-0.146799	0.0879729	10.506	1.23331	3.5224	5.01	3.56778	6.13006	3.62972	FALSE	FALSE	FALSE	FALSE	FALSE	FALSE	FALSE	36.225	1.23372	11.144	11.0176	11.029	11.1029	11.0636	11.0065
P01009	Alpha-1-antitrypsin	61	AVLTIDEK1+AVLTIDEK2+AVLTIDEKGTEAAGAMFLEAIPMSIPPEVK4+FLEDVKK2+FLENEDR2+FLENEDRR2+FNKPFVFLMIEQNTK3+FNKPFVFLMIEQNTK4+FNKPFVFLMIEQNTKSPLFMGK4+GKWERPFEVK3+GKWERPFEVKDTEEEDFHVDQVTTVK4+GKWERPFEVKDTEEEDFHVDQVTTVK5+GTEAAGAM(UniMod:35)FLEAIPMSIPPEVK3+GTEAAGAMFLEAIPMSIPPEVK3+ITPNLAEFAFSLYR2+ITPNLAEFAFSLYR3+IVDLVKELDR3+KLSSWVLLM(UniMod:35)K3+KLSSWVLLMK2+KLSSWVLLMK3+KLYHSEAFTVNFGDTEEAKK4+KLYHSEAFTVNFGDTEEAKK5+KQINDYVEK2+KQINDYVEKGTQGK2+KQINDYVEKGTQGK3+KQINDYVEKGTQGK4+LGMFNIQHC(UniMod:4)K2+LGMFNIQHC(UniMod:4)K3+LGMFNIQHC(UniMod:4)KK2+LGMFNIQHC(UniMod:4)KK3+LQHLENELTHDIITK4+LSITGTYDLK2+LSSWVLLMK2+LVDKFLEDVK2+LVDKFLEDVK3+LVDKFLEDVKK2+LVDKFLEDVKK3+LYHSEAFTVNFGDTEEAK3+LYHSEAFTVNFGDTEEAKK3+LYHSEAFTVNFGDTEEAKK4+LYHSEAFTVNFGDTEEAKKQINDYVEK4+LYHSEAFTVNFGDTEEAKKQINDYVEK5+QINDYVEK2+QINDYVEKGTQGK2+QINDYVEKGTQGK3+RLGMFNIQHC(UniMod:4)K2+RLGMFNIQHC(UniMod:4)K3+SASLHLPK1+SASLHLPK2+SPLFMGK1+SPLFMGK2+SVLGQLGITK2+TDTSHHDQDHPTFNK3+TDTSHHDQDHPTFNK4+TDTSHHDQDHPTFNKITPNLAEFAFSLYR4+TDTSHHDQDHPTFNKITPNLAEFAFSLYR5+TDTSHHDQDHPTFNKITPNLAEFAFSLYR6+TLNQPDSQLQLTTGNGLFLSEGLK3+VFSNGADLSGVTEEAPLK3+VFSNGADLSGVTEEAPLKLSK3+VFSNGADLSGVTEEAPLKLSK4	P01009;A0A024R6I7+P01009;P01009-2;P01009-3;G3V2B9;A0A0G2JRN3;A0A024R6I7+P01009;P01009-2;P01009-3;A0A0G2JRN3;A0A024R6I7+P01009;P01009-2;P01009-3+P01009;P01009-2;P01009-3;G3V544;G3V5R8;A0A0G2JRN3;A0A024R6I7;A0A0B4J278;G3V387+P01009;P01009-2;A0A0G2JRN3;A0A024R6I7+P01009;P01009-2;P01009-3;G3V2B9;G3V544;A0A0G2JRN3;A0A024R6I7	A1AT_HUMAN	SERPINA1	AVLTIDEK+AVLTIDEKGTEAAGAMFLEAIPMSIPPEVK+FLEDVKK+FLENEDR+FLENEDRR+FNKPFVFLMIEQNTK+FNKPFVFLMIEQNTKSPLFMGK+GKWERPFEVK+GKWERPFEVKDTEEEDFHVDQVTTVK+GTEAAGAM(UniMod:35)FLEAIPMSIPPEVK+GTEAAGAMFLEAIPMSIPPEVK+ITPNLAEFAFSLYR+IVDLVKELDR+KLSSWVLLM(UniMod:35)K+KLSSWVLLMK+KLYHSEAFTVNFGDTEEAKK+KQINDYVEK+KQINDYVEKGTQGK+LGMFNIQHC(UniMod:4)K+LGMFNIQHC(UniMod:4)KK+LQHLENELTHDIITK+LSITGTYDLK+LSSWVLLMK+LVDKFLEDVK+LVDKFLEDVKK+LYHSEAFTVNFGDTEEAK+LYHSEAFTVNFGDTEEAKK+LYHSEAFTVNFGDTEEAKKQINDYVEK+QINDYVEK+QINDYVEKGTQGK+RLGMFNIQHC(UniMod:4)K+SASLHLPK+SPLFMGK+SVLGQLGITK+TDTSHHDQDHPTFNK+TDTSHHDQDHPTFNKITPNLAEFAFSLYR+TLNQPDSQLQLTTGNGLFLSEGLK+VFSNGADLSGVTEEAPLK+VFSNGADLSGVTEEAPLKLSK	AVLTIDEK+AVLTIDEKGTEAAGAMFLEAIPMSIPPEVK+FLEDVKK+FLENEDR+FLENEDRR+FNKPFVFLMIEQNTK+FNKPFVFLMIEQNTKSPLFMGK+GKWERPFEVK+GKWERPFEVKDTEEEDFHVDQVTTVK+GTEAAGAMFLEAIPMSIPPEVK+ITPNLAEFAFSLYR+IVDLVKELDR+KLSSWVLLMK+KLYHSEAFTVNFGDTEEAKK+KQINDYVEK+KQINDYVEKGTQGK+LGMFNIQHCK+LGMFNIQHCKK+LQHLENELTHDIITK+LSITGTYDLK+LSSWVLLMK+LVDKFLEDVK+LVDKFLEDVKK+LYHSEAFTVNFGDTEEAK+LYHSEAFTVNFGDTEEAKK+LYHSEAFTVNFGDTEEAKKQINDYVEK+QINDYVEK+QINDYVEKGTQGK+RLGMFNIQHCK+SASLHLPK+SPLFMGK+SVLGQLGITK+TDTSHHDQDHPTFNK+TDTSHHDQDHPTFNKITPNLAEFAFSLYR+TLNQPDSQLQLTTGNGLFLSEGLK+VFSNGADLSGVTEEAPLK+VFSNGADLSGVTEEAPLKLSK	AVLTIDEK1+AVLTIDEK2+AVLTIDEKGTEAAGAMFLEAIPMSIPPEVK4+FLEDVKK2+FLENEDR2+FLENEDRR2+FNKPFVFLMIEQNTK3+FNKPFVFLMIEQNTK4+FNKPFVFLMIEQNTKSPLFMGK4+GKWERPFEVK3+GKWERPFEVKDTEEEDFHVDQVTTVK4+GKWERPFEVKDTEEEDFHVDQVTTVK5+GTEAAGAM(UniMod:35)FLEAIPMSIPPEVK3+GTEAAGAMFLEAIPMSIPPEVK3+ITPNLAEFAFSLYR2+ITPNLAEFAFSLYR3+IVDLVKELDR3+KLSSWVLLM(UniMod:35)K3+KLSSWVLLMK2+KLSSWVLLMK3+KLYHSEAFTVNFGDTEEAKK4+KLYHSEAFTVNFGDTEEAKK5+KQINDYVEK2+KQINDYVEKGTQGK2+KQINDYVEKGTQGK3+KQINDYVEKGTQGK4+LGMFNIQHC(UniMod:4)K2+LGMFNIQHC(UniMod:4)K3+LGMFNIQHC(UniMod:4)KK2+LGMFNIQHC(UniMod:4)KK3+LQHLENELTHDIITK4+LSITGTYDLK2+LSSWVLLMK2+LVDKFLEDVK2+LVDKFLEDVK3+LVDKFLEDVKK2+LVDKFLEDVKK3+LYHSEAFTVNFGDTEEAK3+LYHSEAFTVNFGDTEEAKK3+LYHSEAFTVNFGDTEEAKK4+LYHSEAFTVNFGDTEEAKKQINDYVEK4+LYHSEAFTVNFGDTEEAKKQINDYVEK5+QINDYVEK2+QINDYVEKGTQGK2+QINDYVEKGTQGK3+RLGMFNIQHC(UniMod:4)K2+RLGMFNIQHC(UniMod:4)K3+SASLHLPK1+SASLHLPK2+SPLFMGK1+and_other	7.95028	0.0733833	-0.0079515	0.0212477	0.110918	-0.0534954	-0.0859856	0.391657	2.3971e-13	0.0107786	0.271136	0.00593514	8.52638e-07	1.02998e-09	1.34884e-98	3.5477e-11	1	1	0.878401	0.00012619	1.52437e-07	1.99629e-96	0.237012	-0.0256816	0.0686254	0.35824	-0.172779	-0.277715	1.26497	5.21813	0.552678	1.48368	7.99149	3.77762	6.14126	31.19	FALSE	FALSE	FALSE	FALSE	FALSE	FALSE	TRUE	21.3781	2.68898	14.1923	14.3422	14.5679	14.3325	14.2224	14.193
P01011	Alpha-1-antichymotrypsin	25	ADLSGITGAR2+AKWEM(UniMod:35)PFDPQDTHQSR4+AKWEMPFDPQDTHQSR3+AKWEMPFDPQDTHQSR4+AVLDVFEEGTEASAATAVK3+DYNLNDILLQLGIEEAFTSK3+DYNLNDILLQLGIEEAFTSKADLSGITGAR5+EIGELYLPK2+EQLSLLDR2+EQLSLLDRFTEDAK2+EQLSLLDRFTEDAK3+EQLSLLDRFTEDAKR3+EQLSLLDRFTEDAKR4+FNRPFLMIIVPTDTQNIFFM(UniMod:35)SK3+FNRPFLMIIVPTDTQNIFFMSK3+FNRPFLMIIVPTDTQNIFFMSK4+GTHVDLGLASANVDFAFSLYK3+ITLLSALVETR2+KLINDYVK2+LINDYVK2+LYGSEAFATDFQDSAAAKK3+NLAVSQVVHK2+RLYGSEAFATDFQDSAAAK3+WRDSLEFR2+WRDSLEFREIGELYLPK4	P01011;G3V3A0+P01011;G3V595+P01011;P01011-2;G3V595+P01011;P01011-2;P01011-3;G3V595+P01011;A0A087WY93;G3V3A0	AACT_HUMAN	SERPINA3	ADLSGITGAR+AKWEM(UniMod:35)PFDPQDTHQSR+AKWEMPFDPQDTHQSR+AVLDVFEEGTEASAATAVK+DYNLNDILLQLGIEEAFTSK+DYNLNDILLQLGIEEAFTSKADLSGITGAR+EIGELYLPK+EQLSLLDR+EQLSLLDRFTEDAK+EQLSLLDRFTEDAKR+FNRPFLMIIVPTDTQNIFFM(UniMod:35)SK+FNRPFLMIIVPTDTQNIFFMSK+GTHVDLGLASANVDFAFSLYK+ITLLSALVETR+KLINDYVK+LINDYVK+LYGSEAFATDFQDSAAAKK+NLAVSQVVHK+RLYGSEAFATDFQDSAAAK+WRDSLEFR+WRDSLEFREIGELYLPK	ADLSGITGAR+AKWEMPFDPQDTHQSR+AVLDVFEEGTEASAATAVK+DYNLNDILLQLGIEEAFTSK+DYNLNDILLQLGIEEAFTSKADLSGITGAR+EIGELYLPK+EQLSLLDR+EQLSLLDRFTEDAK+EQLSLLDRFTEDAKR+FNRPFLMIIVPTDTQNIFFMSK+GTHVDLGLASANVDFAFSLYK+ITLLSALVETR+KLINDYVK+LINDYVK+LYGSEAFATDFQDSAAAKK+NLAVSQVVHK+RLYGSEAFATDFQDSAAAK+WRDSLEFR+WRDSLEFREIGELYLPK	ADLSGITGAR2+AKWEM(UniMod:35)PFDPQDTHQSR4+AKWEMPFDPQDTHQSR3+AKWEMPFDPQDTHQSR4+AVLDVFEEGTEASAATAVK3+DYNLNDILLQLGIEEAFTSK3+DYNLNDILLQLGIEEAFTSKADLSGITGAR5+EIGELYLPK2+EQLSLLDR2+EQLSLLDRFTEDAK2+EQLSLLDRFTEDAK3+EQLSLLDRFTEDAKR3+EQLSLLDRFTEDAKR4+FNRPFLMIIVPTDTQNIFFM(UniMod:35)SK3+FNRPFLMIIVPTDTQNIFFMSK3+FNRPFLMIIVPTDTQNIFFMSK4+GTHVDLGLASANVDFAFSLYK3+ITLLSALVETR2+KLINDYVK2+LINDYVK2+LYGSEAFATDFQDSAAAKK3+NLAVSQVVHK2+RLYGSEAFATDFQDSAAAK3+WRDSLEFR2+WRDSLEFREIGELYLPK4	10.9896	0.0270918	0.0246872	-0.023694	-0.0175728	-0.00122946	-0.0142963	-0.1447	0.00624173	1.9106e-15	0.216116	0.660216	0.909044	0.304995	7.09566e-16	0.923777	2.82769e-13	1	1	1	1	1.05016e-13	0.0971032	0.0884844	-0.0849245	-0.062985	-0.00440668	-0.0512412	-0.518636	1.8956	1.72591	1.6559	1.2255	0.0852563	0.995871	10.55	FALSE	TRUE	FALSE	FALSE	FALSE	FALSE	FALSE	19.4711	1.77177	13.4923	13.4952	13.4124	13.4817	13.5084	13.5069
P29622	Kallistatin	4	LGFTDLFSK2+VGSALFLSHNLK3+WADLSGITK2+WNNLLR2	P29622	KAIN_HUMAN	SERPINA4	LGFTDLFSK+VGSALFLSHNLK+WADLSGITK+WNNLLR	LGFTDLFSK+VGSALFLSHNLK+WADLSGITK+WNNLLR	LGFTDLFSK2+VGSALFLSHNLK3+WADLSGITK2+WNNLLR2	16.8057	-0.12578	-0.00920752	0.0620733	0.21135	-0.00409408	-0.0452255	0.119545	7.7055e-13	0.0918834	0.0665762	0.00277359	0.829455	0.0662081	0.000151699	1.14041e-10	1	1	0.410491	1	1	0.0224515	-0.259559	-0.0190005	0.128094	0.436139	-0.00844849	-0.0933268	0.246691	9.10977	0.640258	4.3965	15.7771	0.284183	3.18445	8.63921	FALSE	FALSE	FALSE	FALSE	FALSE	FALSE	FALSE	34.1084	2.02958	11.7434	11.642	11.9133	11.6906	11.695	11.6362
P05154	Plasma serine protease inhibitor	1	AVVEVDESGTR2	P05154;G3V5I3	IPSP_HUMAN	SERPINA5	AVVEVDESGTR	AVVEVDESGTR	AVVEVDESGTR2	39.7507	-0.20213	-0.00998893	0.0299508	0.0522307	0.0486034	0.138191	4.65255e-05	3.31208e-12	0.268885	0.592469	0.654679	0.122174	0.000695003	0.999288	4.90188e-10	1	1	1	1	0.102861	1	-0.25271	-0.0124885	0.0374456	0.0653007	0.0607657	0.172772	5.81679e-05	15.0396	0.694782	2.09773	3.68669	3.42632	10.0524	0.00322495	FALSE	FALSE	FALSE	FALSE	FALSE	FALSE	FALSE	47.4709	1.19422	10.2996	10.0881	10.1471	10.1294	10.2131	10.2773
P08185	Corticosteroid-binding globulin	3	HLVALSPK1+ITQDAQLK2+MNTVIAALSR2	P08185;G3V350;G3V4V7+P08185	CBG_HUMAN	SERPINA6	HLVALSPK+ITQDAQLK+MNTVIAALSR	HLVALSPK+ITQDAQLK+MNTVIAALSR	HLVALSPK1+ITQDAQLK2+MNTVIAALSR2	17.0599	0.13954	-0.0462661	-0.0424909	0.122439	-0.0959905	-0.166006	0.852248	2.33784e-16	3.22405e-18	0.194488	0.0732651	1.91975e-07	3.83458e-12	5.33421e-155	3.46e-14	4.7716e-16	1	1	2.84123e-05	5.67517e-10	7.89463e-153	0.245845	-0.0815129	-0.0748615	0.215715	-0.169119	-0.292473	1.50151	10.1554	3.2589	2.98904	8.85733	6.8799	12.1948	80.5312	FALSE	TRUE	FALSE	FALSE	FALSE	FALSE	TRUE	48.3068	2.83161	13.3662	13.6674	14.0745	13.6596	13.4211	13.3469
P05543	Thyroxine-binding globulin	5	AVLHIGEK1+EGQMESVEAAMSSK2+NALALFVLPK2+SFMLLILER2+VVNPTEA1	P05543	THBG_HUMAN	SERPINA7	AVLHIGEK+EGQMESVEAAMSSK+NALALFVLPK+SFMLLILER+VVNPTEA	AVLHIGEK+EGQMESVEAAMSSK+NALALFVLPK+SFMLLILER+VVNPTEA	AVLHIGEK1+EGQMESVEAAMSSK2+NALALFVLPK2+SFMLLILER2+VVNPTEA1	18.2779	0.216321	-0.0200276	0.00439128	0.150584	-0.0142888	0.0152911	0.583434	5.72139e-38	0.00011315	0.891183	0.0246324	0.428213	0.512649	1.73264e-80	8.46766e-36	0.0167462	1	1	1	1	2.56431e-78	0.421912	-0.0390618	0.00856474	0.293699	-0.0278687	0.0298237	1.13793	16.1767	1.39789	0.304844	11.0019	0.995342	1.06553	49.8412	FALSE	TRUE	FALSE	FALSE	FALSE	FALSE	TRUE	35.9065	1.96447	10.3059	10.6228	10.901	10.5355	10.4069	10.4504
P01008	Antithrombin-III	39	AFLEVNEEGSEAAASTAVVIAGR3+ANRPFLVFIR2+ANRPFLVFIR3+ATEDEGSEQKIPEATNR3+ATEDEGSEQKIPEATNRR3+ATEDEGSEQKIPEATNRR4+DIPMNPMC(UniMod:4)IYR2+ELFYKADGESC(UniMod:4)SASMMYQEGK3+EQLQDM(UniMod:35)GLVDLFSPEK3+EQLQDMGLVDLFSPEK3+EVPLNTIIFMGR2+EVPLNTIIFMGR3+FDTISEK2+FRIEDGFSLK2+FRIEDGFSLK3+FRIEDGFSLKEQLQDMGLVDLFSPEK4+FSPENTR2+FSPENTRK2+KATEDEGSEQKIPEATNR3+LQPLDFK2+LQPLDFKENAEQSR2+LQPLDFKENAEQSR3+LVSANRLFGDK3+RVAEGTQVLELPFKGDDITM(UniMod:35)VLILPKPEK4+RVAEGTQVLELPFKGDDITMVLILPKPEK4+RVAEGTQVLELPFKGDDITMVLILPKPEK5+RVWELSK2+SKFSPENTRK3+SKLPGIVAEGR2+SKLPGIVAEGRDDLYVSDAFHK3+SKLPGIVAEGRDDLYVSDAFHK4+SKLPGIVAEGRDDLYVSDAFHK5+SLNPNRVTFK2+SLNPNRVTFK3+TSDQIHFFFAK3+VAEGTQVLELPFKGDDITMVLILPKPEK4+VAEGTQVLELPFKGDDITMVLILPKPEK5+VANPC(UniMod:4)VK1+VANPC(UniMod:4)VK2	P01008;Q8TCE1+P01008	ANT3_HUMAN	SERPINC1	AFLEVNEEGSEAAASTAVVIAGR+ANRPFLVFIR+ATEDEGSEQKIPEATNR+ATEDEGSEQKIPEATNRR+DIPMNPMC(UniMod:4)IYR+ELFYKADGESC(UniMod:4)SASMMYQEGK+EQLQDM(UniMod:35)GLVDLFSPEK+EQLQDMGLVDLFSPEK+EVPLNTIIFMGR+FDTISEK+FRIEDGFSLK+FRIEDGFSLKEQLQDMGLVDLFSPEK+FSPENTR+FSPENTRK+KATEDEGSEQKIPEATNR+LQPLDFK+LQPLDFKENAEQSR+LVSANRLFGDK+RVAEGTQVLELPFKGDDITM(UniMod:35)VLILPKPEK+RVAEGTQVLELPFKGDDITMVLILPKPEK+RVWELSK+SKFSPENTRK+SKLPGIVAEGR+SKLPGIVAEGRDDLYVSDAFHK+SLNPNRVTFK+TSDQIHFFFAK+VAEGTQVLELPFKGDDITMVLILPKPEK+VANPC(UniMod:4)VK	AFLEVNEEGSEAAASTAVVIAGR+ANRPFLVFIR+ATEDEGSEQKIPEATNR+ATEDEGSEQKIPEATNRR+DIPMNPMCIYR+ELFYKADGESCSASMMYQEGK+EQLQDMGLVDLFSPEK+EVPLNTIIFMGR+FDTISEK+FRIEDGFSLK+FRIEDGFSLKEQLQDMGLVDLFSPEK+FSPENTR+FSPENTRK+KATEDEGSEQKIPEATNR+LQPLDFK+LQPLDFKENAEQSR+LVSANRLFGDK+RVAEGTQVLELPFKGDDITMVLILPKPEK+RVWELSK+SKFSPENTRK+SKLPGIVAEGR+SKLPGIVAEGRDDLYVSDAFHK+SLNPNRVTFK+TSDQIHFFFAK+VAEGTQVLELPFKGDDITMVLILPKPEK+VANPCVK	AFLEVNEEGSEAAASTAVVIAGR3+ANRPFLVFIR2+ANRPFLVFIR3+ATEDEGSEQKIPEATNR3+ATEDEGSEQKIPEATNRR3+ATEDEGSEQKIPEATNRR4+DIPMNPMC(UniMod:4)IYR2+ELFYKADGESC(UniMod:4)SASMMYQEGK3+EQLQDM(UniMod:35)GLVDLFSPEK3+EQLQDMGLVDLFSPEK3+EVPLNTIIFMGR2+EVPLNTIIFMGR3+FDTISEK2+FRIEDGFSLK2+FRIEDGFSLK3+FRIEDGFSLKEQLQDMGLVDLFSPEK4+FSPENTR2+FSPENTRK2+KATEDEGSEQKIPEATNR3+LQPLDFK2+LQPLDFKENAEQSR2+LQPLDFKENAEQSR3+LVSANRLFGDK3+RVAEGTQVLELPFKGDDITM(UniMod:35)VLILPKPEK4+RVAEGTQVLELPFKGDDITMVLILPKPEK4+RVAEGTQVLELPFKGDDITMVLILPKPEK5+RVWELSK2+SKFSPENTRK3+SKLPGIVAEGR2+SKLPGIVAEGRDDLYVSDAFHK3+SKLPGIVAEGRDDLYVSDAFHK4+SKLPGIVAEGRDDLYVSDAFHK5+SLNPNRVTFK2+SLNPNRVTFK3+TSDQIHFFFAK3+VAEGTQVLELPFKGDDITMVLILPKPEK4+VAEGTQVLELPFKGDDITMVLILPKPEK5+VANPC(UniMod:4)VK1+VANPC(UniMod:4)VK2	7.37489	-0.0493877	-0.0272614	0.00845751	0.0755054	-0.0498523	-0.151217	-0.283674	4.78967e-15	8.19324e-43	0.486183	0.00290872	3.3853e-13	4.22776e-63	1.39033e-127	7.08871e-13	1.2126e-40	1	0.43049	5.01024e-11	6.25709e-61	2.05768e-125	-0.246644	-0.136144	0.0422371	0.377077	-0.248964	-0.755183	-1.41668	3.48257	1.90758	0.587952	5.37301	3.5159	11.0506	21.7291	FALSE	TRUE	FALSE	FALSE	FALSE	TRUE	TRUE	13.7476	1.8641	13.2909	13.208	13.2929	13.2811	13.2428	13.1294
P05546	Heparin cofactor 2	12	FTVDRPFLFLIYEHR4+IAIDLFK1+IAIDLFK2+LNEREVVK2+NFGYTLR2+NYNLVESLK2+QFPILLDFK2+SVNDLYIQK2+TLEAQLTPR2+VREYYFAEAQIADFSDPAFISK3+VSMMQTK1+VSMMQTK2	P05546	HEP2_HUMAN	SERPIND1	FTVDRPFLFLIYEHR+IAIDLFK+LNEREVVK+NFGYTLR+NYNLVESLK+QFPILLDFK+SVNDLYIQK+TLEAQLTPR+VREYYFAEAQIADFSDPAFISK+VSMMQTK	FTVDRPFLFLIYEHR+IAIDLFK+LNEREVVK+NFGYTLR+NYNLVESLK+QFPILLDFK+SVNDLYIQK+TLEAQLTPR+VREYYFAEAQIADFSDPAFISK+VSMMQTK	FTVDRPFLFLIYEHR4+IAIDLFK1+IAIDLFK2+LNEREVVK2+NFGYTLR2+NYNLVESLK2+QFPILLDFK2+SVNDLYIQK2+TLEAQLTPR2+VREYYFAEAQIADFSDPAFISK3+VSMMQTK1+VSMMQTK2	7.99436	0.0277334	-0.00827543	0.0124157	0.072071	0.0930222	0.150288	0.385012	0.0226468	0.029426	0.597729	0.142241	2.35742e-12	2.53419e-18	3.35577e-66	1	1	1	1	3.48898e-10	3.7506e-16	4.96654e-64	0.0780708	-0.0232957	0.0349508	0.202883	0.261862	0.42307	1.08383	1.94093	0.575257	0.864304	5.12246	6.66022	10.9791	30.5871	FALSE	FALSE	FALSE	FALSE	FALSE	TRUE	TRUE	24.983	3.12507	12.8244	12.8978	13.0168	12.8309	12.8776	12.9329
P36955	Pigment epithelium-derived factor	11	ALYYDLISSPDIHGTYKELLDTVTAPQK4+IKSSFVAPLEK3+KTSLEDFYLDEER3+LAAAVSNFGYDLYR2+LAAAVSNFGYDLYR3+LQSLFDSPDFSK2+LSYEGEVTK2+STKEIPDEISILLLGVAHFK4+TESIIHR2+TVQAVLTVPK2+TVRVPMMSDPK3	P36955;I3L4Z0+P36955+P36955;I3L4F9;I3L107;I3L4N7+P36955;I3L1U4;I3L2R7;I3L3Z3;I3L425;I3L4Z0+P36955;I3L4N7+P36955;I3L4F9;I3L107+P36955;I3L2R7;I3L3Z3;I3L4Z0	PEDF_HUMAN	SERPINF1	ALYYDLISSPDIHGTYKELLDTVTAPQK+IKSSFVAPLEK+KTSLEDFYLDEER+LAAAVSNFGYDLYR+LQSLFDSPDFSK+LSYEGEVTK+STKEIPDEISILLLGVAHFK+TESIIHR+TVQAVLTVPK+TVRVPMMSDPK	ALYYDLISSPDIHGTYKELLDTVTAPQK+IKSSFVAPLEK+KTSLEDFYLDEER+LAAAVSNFGYDLYR+LQSLFDSPDFSK+LSYEGEVTK+STKEIPDEISILLLGVAHFK+TESIIHR+TVQAVLTVPK+TVRVPMMSDPK	ALYYDLISSPDIHGTYKELLDTVTAPQK4+IKSSFVAPLEK3+KTSLEDFYLDEER3+LAAAVSNFGYDLYR2+LAAAVSNFGYDLYR3+LQSLFDSPDFSK2+LSYEGEVTK2+STKEIPDEISILLLGVAHFK4+TESIIHR2+TVQAVLTVPK2+TVRVPMMSDPK3	13.0824	-0.202223	-0.00853034	0.0128049	-0.0509055	0.0673711	0.169802	-0.0192217	1.69324e-85	0.00652449	0.509527	0.208999	7.29194e-10	1.20084e-32	0.288046	2.506e-83	0.965625	1	1	1.07921e-07	1.77725e-30	1	-0.671234	-0.0283146	0.042503	-0.16897	0.223624	0.563622	-0.0638023	15.0469	0.59303	0.891518	3.59149	4.78056	12.4904	1.34126	TRUE	FALSE	FALSE	FALSE	FALSE	FALSE	FALSE	20.9949	1.60482	11.642	11.4218	11.3642	11.4554	11.561	11.6386
P08697	Alpha-2-antiplasmin	11	DSFHLDEQFTVPVEM(UniMod:35)MQAR3+DSFHLDEQFTVPVEMMQAR3+ELKEQQDSPGNKDFLQSLK3+ELKEQQDSPGNKDFLQSLK4+GDKLFGPDLK2+LGNQEPGGQTALK2+LQQVLHAGSGPC(UniMod:4)LPHLLSR4+NKFDPSLTQR2+NKFDPSLTQR3+NPNPSAPR2+WFLLEQPEIQVAHFPFK3	P08697;P08697-2;A0A0G2JPA8;A0A0J9YWQ3;C9JPV4+P08697;P08697-2;A0A0G2JPA8+P08697;A0A0J9YY65;C9JMH6;A0A0J9YWQ3;C9JPV4+P08697;P08697-2;A0A0J9YY65;A0A0G2JPA8;C9JMH6+P08697;P08697-2;A0A0J9YY65;A0A0G2JPA8;C9JMH6;A0A0J9YWQ3;C9JPV4	A2AP_HUMAN	SERPINF2	DSFHLDEQFTVPVEM(UniMod:35)MQAR+DSFHLDEQFTVPVEMMQAR+ELKEQQDSPGNKDFLQSLK+GDKLFGPDLK+LGNQEPGGQTALK+LQQVLHAGSGPC(UniMod:4)LPHLLSR+NKFDPSLTQR+NPNPSAPR+WFLLEQPEIQVAHFPFK	DSFHLDEQFTVPVEMMQAR+ELKEQQDSPGNKDFLQSLK+GDKLFGPDLK+LGNQEPGGQTALK+LQQVLHAGSGPCLPHLLSR+NKFDPSLTQR+NPNPSAPR+WFLLEQPEIQVAHFPFK	DSFHLDEQFTVPVEM(UniMod:35)MQAR3+DSFHLDEQFTVPVEMMQAR3+ELKEQQDSPGNKDFLQSLK3+ELKEQQDSPGNKDFLQSLK4+GDKLFGPDLK2+LGNQEPGGQTALK2+LQQVLHAGSGPC(UniMod:4)LPHLLSR4+NKFDPSLTQR2+NKFDPSLTQR3+NPNPSAPR2+WFLLEQPEIQVAHFPFK3	12.3114	0.0629163	-0.038954	0.0114091	0.0542867	0.000549977	-0.0304636	-0.0764577	9.00573e-11	3.56562e-37	0.542183	0.164677	0.958294	0.025349	1.20182e-05	1.33285e-08	5.27711e-35	1	1	1	1	0.00177869	0.229844	-0.142305	0.0416792	0.198318	0.00200916	-0.111289	-0.279313	4.45752	2.73687	0.793952	3.83456	0.0381288	2.13403	5.44259	FALSE	TRUE	FALSE	FALSE	FALSE	FALSE	FALSE	18.3017	1.48656	12.3707	12.4234	12.5025	12.4246	12.3845	12.3489
P05155;P05155-3	Plasma protease C1 inhibitor	14	AIMEKLEMSK2+AIMEKLEMSK3+FQPTLLTLPR2+FQPTLLTLPR3+GVTSVSQIFHSPDLAIR3+HRLEDMEQALSPSVFK4+LLDSLPSDTR2+LVLLNAIYLSAK2+LVLLNAIYLSAK3+MEPFHFK2+NSVIKVPMMNSK2+NSVIKVPMMNSK3+TLYSSSPR2+VPMMNSK2	P05155;P05155-2;P05155-3;E9PGN7;H9KV48+P05155;P05155-2;P05155-3;E9PGN7+P05155;P05155-2;P05155-3;H9KV48+P05155;P05155-2;P05155-3;H0YCA1;E9PGN7;H9KV48	IC1_HUMAN	SERPING1	AIMEKLEMSK+FQPTLLTLPR+GVTSVSQIFHSPDLAIR+HRLEDMEQALSPSVFK+LLDSLPSDTR+LVLLNAIYLSAK+MEPFHFK+NSVIKVPMMNSK+TLYSSSPR+VPMMNSK	AIMEKLEMSK+FQPTLLTLPR+GVTSVSQIFHSPDLAIR+HRLEDMEQALSPSVFK+LLDSLPSDTR+LVLLNAIYLSAK+MEPFHFK+NSVIKVPMMNSK+TLYSSSPR+VPMMNSK	AIMEKLEMSK2+AIMEKLEMSK3+FQPTLLTLPR2+FQPTLLTLPR3+GVTSVSQIFHSPDLAIR3+HRLEDMEQALSPSVFK4+LLDSLPSDTR2+LVLLNAIYLSAK2+LVLLNAIYLSAK3+MEPFHFK2+NSVIKVPMMNSK2+NSVIKVPMMNSK3+TLYSSSPR2+VPMMNSK2	16.4747	-0.176356	0.0239794	0.0615301	0.258265	-0.0430138	-0.0880172	-0.87448	3.95963e-08	0.0165998	0.32085	0.045918	0.2168	0.0510204	3.34435e-50	5.86026e-06	1	1	1	1	1	4.94963e-48	-0.190596	0.0259155	0.0664983	0.279118	-0.0464869	-0.095124	-0.945089	13.0026	1.67601	4.3572	19.604	3.02638	6.29084	83.3348	FALSE	FALSE	FALSE	FALSE	FALSE	FALSE	TRUE	55.6828	3.37991	12.8491	12.5425	12.6108	12.6411	12.7312	12.6796
P04278	Sex hormone-binding globulin	1	IALGGLLFPASNLR2	P04278;P04278-2;P04278-3;P04278-4;P04278-5;I3L1J1;A0A0C4DGN2;I3L145;B4DYU0	SHBG_HUMAN	SHBG	IALGGLLFPASNLR	IALGGLLFPASNLR	IALGGLLFPASNLR2	34.7165	0.633416	0.0126188	0.0293056	0.135574	-0.399857	-0.576612	1.94555	3.50396e-71	0.244256	0.66238	0.333127	7.07725e-26	1.41113e-31	1.39284e-187	5.18585e-69	1	1	1	1.04743e-23	2.08848e-29	2.06141e-185	0.512342	0.0102068	0.0237039	0.10966	-0.323426	-0.466396	1.57367	55.1234	0.878504	2.05208	9.85298	31.9377	49.1343	285.185	TRUE	FALSE	FALSE	FALSE	FALSE	TRUE	TRUE	123.313	3.55199	10.5225	11.5537	12.2235	11.4533	10.7593	10.6438
P02787	Serotransferrin	130	ADRDQYELLC(UniMod:4)LDNTR3+APNHAVVTR2+APNHAVVTRK2+ASYLDC(UniMod:4)IR2+AVGNLRK1+C(UniMod:4)LKDGAGDVAFVK2+C(UniMod:4)LKDGAGDVAFVK3+C(UniMod:4)LVEKGDVAFVK2+C(UniMod:4)LVEKGDVAFVK3+C(UniMod:4)QSFRDHMK2+C(UniMod:4)QSFRDHMK3+C(UniMod:4)STSSLLEAC(UniMod:4)TFR2+C(UniMod:4)STSSLLEAC(UniMod:4)TFR3+C(UniMod:4)STSSLLEAC(UniMod:4)TFRRP3+DDTVC(UniMod:4)LAK2+DGAGDVAFVK2+DKSKEFQLFSSPHGK4+DLLFKDSAHGFLK2+DLLFKDSAHGFLK3+DLLFKDSAHGFLKVPPR3+DLLFKDSAHGFLKVPPR4+DLLFRDDTVC(UniMod:4)LAK2+DLLFRDDTVC(UniMod:4)LAK3+DSAHGFLK1+DSAHGFLK2+DSAHGFLKVPPR2+DSAHGFLKVPPR3+DSGFQMNQLR2+DSGFQMNQLR3+DYELLC(UniMod:4)LDGTRKPVEEYANC(UniMod:4)HLAR5+EDPQTFYYAVAVVK2+EDPQTFYYAVAVVKK3+EFQLFSSPHGK2+EFQLFSSPHGK3+EFQLFSSPHGKDLLFK3+EFQLFSSPHGKDLLFK4+EGTC(UniMod:4)PEAPTDEC(UniMod:4)KPVK3+EGTC(UniMod:4)PEAPTDEC(UniMod:4)KPVKWC(UniMod:4)ALSHHER5+EGYYGYTGAFR2+FDEFFSEGC(UniMod:4)APGSK2+FDEFFSEGC(UniMod:4)APGSK3+FDEFFSEGC(UniMod:4)APGSKK2+FDEFFSEGC(UniMod:4)APGSKK3+GDVAFVK1+HQTVPQNTGGKNPDPWAK3+HQTVPQNTGGKNPDPWAK4+HSTIFENLANK2+HSTIFENLANK3+HSTIFENLANKADR3+HSTIFENLANKADR4+HSTIFENLANKADRDQYELLC(UniMod:4)LDNTR5+IEC(UniMod:4)VSAETTEDC(UniMod:4)IAK2+IEC(UniMod:4)VSAETTEDC(UniMod:4)IAK3+IM(UniMod:35)NGEADAMSLDGGFVYIAGK3+IMNGEADAM(UniMod:35)SLDGGFVYIAGK3+IMNGEADAMSLDGGFVYIAGK3+INHC(UniMod:4)RFDEFFSEGC(UniMod:4)APGSK3+INHC(UniMod:4)RFDEFFSEGC(UniMod:4)APGSK4+INHC(UniMod:4)RFDEFFSEGC(UniMod:4)APGSKK3+INHC(UniMod:4)RFDEFFSEGC(UniMod:4)APGSKK4+INHC(UniMod:4)RFDEFFSEGC(UniMod:4)APGSKK5+KASYLDC(UniMod:4)IR2+KC(UniMod:4)STSSLLEAC(UniMod:4)TFR2+KC(UniMod:4)STSSLLEAC(UniMod:4)TFR3+KDSGFQM(UniMod:35)NQLR3+KDSGFQMNQLR2+KDSGFQMNQLR3+KPVDEYKDC(UniMod:4)HLAQVPSHTVVAR3+KPVDEYKDC(UniMod:4)HLAQVPSHTVVAR4+KPVDEYKDC(UniMod:4)HLAQVPSHTVVAR5+KPVDEYKDC(UniMod:4)HLAQVPSHTVVAR6+KPVEEYANC(UniMod:4)HLAR2+KPVEEYANC(UniMod:4)HLAR3+KPVEEYANC(UniMod:4)HLAR4+KSASDLTWDNLK2+KSASDLTWDNLK3+KSASDLTWDNLKGK3+KSASDLTWDNLKGK4+LC(UniMod:4)M(UniMod:35)GSGLNLC(UniMod:4)EPNNKEGYYGYTGAFR4+LC(UniMod:4)MGSGLNLC(UniMod:4)EPNNK2+LC(UniMod:4)MGSGLNLC(UniMod:4)EPNNKEGYYGYTGAFR4+LHDRNTYEK2+LKC(UniMod:4)DEWSVNSVGK2+LKC(UniMod:4)DEWSVNSVGK3+LKC(UniMod:4)DEWSVNSVGKIEC(UniMod:4)VSAETTEDC(UniMod:4)IAK4+M(UniMod:35)YLGYEYVTAIR2+MYLGYEYVTAIR2+MYLGYEYVTAIR3+NLNEKDYELLC(UniMod:4)LDGTR3+NLNEKDYELLC(UniMod:4)LDGTRKPVEEYANC(UniMod:4)HLAR4+NLNEKDYELLC(UniMod:4)LDGTRKPVEEYANC(UniMod:4)HLAR5+NLREGTC(UniMod:4)PEAPTDEC(UniMod:4)KPVK3+NLREGTC(UniMod:4)PEAPTDEC(UniMod:4)KPVK4+NPDPWAK1+NPDPWAK2+NTYEKYLGEEYVK2+NTYEKYLGEEYVK3+SAGWNIPIGLLYC(UniMod:4)DLPEPR3+SASDLTWDNLK2+SASDLTWDNLK3+SASDLTWDNLKGK2+SASDLTWDNLKGK3+SETKDLLFR2+SETKDLLFRDDTVC(UniMod:4)LAK3+SETKDLLFRDDTVC(UniMod:4)LAK4+SKEFQLFSSPHGK2+SKEFQLFSSPHGK3+SKEFQLFSSPHGKDLLFK3+SKEFQLFSSPHGKDLLFK4+SKEFQLFSSPHGKDLLFK5+SM(UniMod:35)GGKEDLIWELLNQAQEHFGK3+SM(UniMod:35)GGKEDLIWELLNQAQEHFGK4+SM(UniMod:35)GGKEDLIWELLNQAQEHFGKDK4+SM(UniMod:35)GGKEDLIWELLNQAQEHFGKDK5+SMGGKEDLIWELLNQAQEHFGK3+SMGGKEDLIWELLNQAQEHFGK4+SMGGKEDLIWELLNQAQEHFGK5+SMGGKEDLIWELLNQAQEHFGKDK4+SMGGKEDLIWELLNQAQEHFGKDK5+SVIPSDGPSVAC(UniMod:4)VK2+SVIPSDGPSVAC(UniMod:4)VK3+SVIPSDGPSVAC(UniMod:4)VKK2+SVIPSDGPSVAC(UniMod:4)VKK3+TAGWNIPMGLLYNK2+TAGWNIPMGLLYNK3+WC(UniMod:4)ALSHHER2+WC(UniMod:4)ALSHHER3+WC(UniMod:4)AVSEHEATK2+WC(UniMod:4)AVSEHEATK3+YLGEEYVK2	P02787;C9JVG0+P02787+P02787;F8WCI6;C9JB55;F8WEK9+P02787;H7C5E8+P02787;F8WC57;F8WCI6;F8WEK9	TRFE_HUMAN	TF	ADRDQYELLC(UniMod:4)LDNTR+APNHAVVTR+APNHAVVTRK+ASYLDC(UniMod:4)IR+AVGNLRK+C(UniMod:4)LKDGAGDVAFVK+C(UniMod:4)LVEKGDVAFVK+C(UniMod:4)QSFRDHMK+C(UniMod:4)STSSLLEAC(UniMod:4)TFR+C(UniMod:4)STSSLLEAC(UniMod:4)TFRRP+DDTVC(UniMod:4)LAK+DGAGDVAFVK+DKSKEFQLFSSPHGK+DLLFKDSAHGFLK+DLLFKDSAHGFLKVPPR+DLLFRDDTVC(UniMod:4)LAK+DSAHGFLK+DSAHGFLKVPPR+DSGFQMNQLR+DYELLC(UniMod:4)LDGTRKPVEEYANC(UniMod:4)HLAR+EDPQTFYYAVAVVK+EDPQTFYYAVAVVKK+EFQLFSSPHGK+EFQLFSSPHGKDLLFK+EGTC(UniMod:4)PEAPTDEC(UniMod:4)KPVK+EGTC(UniMod:4)PEAPTDEC(UniMod:4)KPVKWC(UniMod:4)ALSHHER+EGYYGYTGAFR+FDEFFSEGC(UniMod:4)APGSK+FDEFFSEGC(UniMod:4)APGSKK+GDVAFVK+HQTVPQNTGGKNPDPWAK+HSTIFENLANK+HSTIFENLANKADR+HSTIFENLANKADRDQYELLC(UniMod:4)LDNTR+IEC(UniMod:4)VSAETTEDC(UniMod:4)IAK+IM(UniMod:35)NGEADAMSLDGGFVYIAGK+IMNGEADAM(UniMod:35)SLDGGFVYIAGK+IMNGEADAMSLDGGFVYIAGK+INHC(UniMod:4)RFDEFFSEGC(UniMod:4)APGSK+INHC(UniMod:4)RFDEFFSEGC(UniMod:4)APGSKK+KASYLDC(UniMod:4)IR+KC(UniMod:4)STSSLLEAC(UniMod:4)TFR+KDSGFQM(UniMod:35)NQLR+KDSGFQMNQLR+KPVDEYKDC(UniMod:4)HLAQVPSHTVVAR+KPVEEYANC(UniMod:4)HLAR+KSASDLTWDNLK+KSASDLTWDNLKGK+LC(UniMod:4)M(UniMod:35)GSGLNLC(UniMod:4)EPNNKEGYYGYTGAFR+LC(UniMod:4)MGSGLNLC(UniMod:4)EPNNK+and_other	ADRDQYELLCLDNTR+APNHAVVTR+APNHAVVTRK+ASYLDCIR+AVGNLRK+CLKDGAGDVAFVK+CLVEKGDVAFVK+CQSFRDHMK+CSTSSLLEACTFR+CSTSSLLEACTFRRP+DDTVCLAK+DGAGDVAFVK+DKSKEFQLFSSPHGK+DLLFKDSAHGFLK+DLLFKDSAHGFLKVPPR+DLLFRDDTVCLAK+DSAHGFLK+DSAHGFLKVPPR+DSGFQMNQLR+DYELLCLDGTRKPVEEYANCHLAR+EDPQTFYYAVAVVK+EDPQTFYYAVAVVKK+EFQLFSSPHGK+EFQLFSSPHGKDLLFK+EGTCPEAPTDECKPVK+EGTCPEAPTDECKPVKWCALSHHER+EGYYGYTGAFR+FDEFFSEGCAPGSK+FDEFFSEGCAPGSKK+GDVAFVK+HQTVPQNTGGKNPDPWAK+HSTIFENLANK+HSTIFENLANKADR+HSTIFENLANKADRDQYELLCLDNTR+IECVSAETTEDCIAK+IMNGEADAMSLDGGFVYIAGK+INHCRFDEFFSEGCAPGSK+INHCRFDEFFSEGCAPGSKK+KASYLDCIR+KCSTSSLLEACTFR+KDSGFQMNQLR+KPVDEYKDCHLAQVPSHTVVAR+KPVEEYANCHLAR+KSASDLTWDNLK+KSASDLTWDNLKGK+LCMGSGLNLCEPNNKEGYYGYTGAFR+LCMGSGLNLCEPNNK+LHDRNTYEK+LKCDEWSVNSVGK+LKCDEWSVNSVGKIECVSAETTEDCIAK+and_other	ADRDQYELLC(UniMod:4)LDNTR3+APNHAVVTR2+APNHAVVTRK2+ASYLDC(UniMod:4)IR2+AVGNLRK1+C(UniMod:4)LKDGAGDVAFVK2+C(UniMod:4)LKDGAGDVAFVK3+C(UniMod:4)LVEKGDVAFVK2+C(UniMod:4)LVEKGDVAFVK3+C(UniMod:4)QSFRDHMK2+C(UniMod:4)QSFRDHMK3+C(UniMod:4)STSSLLEAC(UniMod:4)TFR2+C(UniMod:4)STSSLLEAC(UniMod:4)TFR3+C(UniMod:4)STSSLLEAC(UniMod:4)TFRRP3+DDTVC(UniMod:4)LAK2+DGAGDVAFVK2+DKSKEFQLFSSPHGK4+DLLFKDSAHGFLK2+DLLFKDSAHGFLK3+DLLFKDSAHGFLKVPPR3+DLLFKDSAHGFLKVPPR4+DLLFRDDTVC(UniMod:4)LAK2+DLLFRDDTVC(UniMod:4)LAK3+DSAHGFLK1+DSAHGFLK2+DSAHGFLKVPPR2+DSAHGFLKVPPR3+DSGFQMNQLR2+DSGFQMNQLR3+DYELLC(UniMod:4)LDGTRKPVEEYANC(UniMod:4)HLAR5+EDPQTFYYAVAVVK2+EDPQTFYYAVAVVKK3+EFQLFSSPHGK2+EFQLFSSPHGK3+EFQLFSSPHGKDLLFK3+EFQLFSSPHGKDLLFK4+EGTC(UniMod:4)PEAPTDEC(UniMod:4)KPVK3+EGTC(UniMod:4)PEAPTDEC(UniMod:4)KPVKWC(UniMod:4)ALSHHER5+EGYYGYTGAFR2+FDEFFSEGC(UniMod:4)APGSK2+FDEFFSEGC(UniMod:4)APGSK3+FDEFFSEGC(UniMod:4)APGSKK2+FDEFFSEGC(UniMod:4)APGSKK3+GDVAFVK1+HQTVPQNTGGKNPDPWAK3+HQTVPQNTGGKNPDPWAK4+HSTIFENLANK2+HSTIFENLANK3+HSTIFENLANKADR3+HSTIFENLANKADR4+and_other	7.59094	0.0182808	-0.0454053	0.00608969	0.0144202	-0.0234739	-0.073911	0.133555	0.0287638	4.68689e-65	0.706415	0.669095	0.00979504	3.71369e-10	1.19507e-18	1	6.9366e-63	1	1	1	5.49626e-08	1.7687e-16	0.0724185	-0.179871	0.024124	0.0571248	-0.0929908	-0.292795	0.52907	1.27519	3.1973	0.422997	1.00454	1.6404	5.25662	9.69932	FALSE	TRUE	FALSE	FALSE	FALSE	FALSE	TRUE	17.8148	2.34685	14.2387	14.2854	14.402	14.3123	14.2344	14.1712
P02766	Transthyretin	4	AADDTWEPFASGK2+GSPAINVAVHVFR2+GSPAINVAVHVFR3+KAADDTWEPFASGK3	P02766;A0A087WT59;A0A087WV45	TTHY_HUMAN	TTR	AADDTWEPFASGK+GSPAINVAVHVFR+KAADDTWEPFASGK	AADDTWEPFASGK+GSPAINVAVHVFR+KAADDTWEPFASGK	AADDTWEPFASGK2+GSPAINVAVHVFR2+GSPAINVAVHVFR3+KAADDTWEPFASGK3	20.0336	-0.386996	-0.047457	0.024706	-0.0643167	0.0187511	-0.0952494	0.154525	8.6378e-84	6.59468e-15	0.510679	0.41193	0.374264	0.000496843	1.0396e-05	1.27839e-81	9.76013e-13	1	1	1	0.0735327	0.00153861	-0.6761	-0.0829096	0.0431625	-0.112364	0.0327591	-0.166405	0.269962	30.7668	3.34417	1.72724	4.55896	1.30821	6.82501	11.3055	TRUE	TRUE	FALSE	FALSE	FALSE	FALSE	FALSE	42.9751	2.14515	11.465	11.1011	11.1987	11.2648	11.3137	11.1413
P04004	Vitronectin	23	AVRPGYPK1+AVRPGYPK2+C(UniMod:4)TEGFNVDKK2+DVWGIEGPIDAAFTR2+DVWGIEGPIDAAFTR3+DWHGVPGQVDAAMAGR2+DWHGVPGQVDAAMAGR3+FEDGVLDPDYPR2+IYISGMAPR2+IYISGMAPRPSLAK2+IYISGMAPRPSLAK3+IYISGMAPRPSLAKK2+IYISGMAPRPSLAKK3+IYISGMAPRPSLAKK4+LIRDVWGIEGPIDAAFTR3+QPQFISR2+RVDTVDPPYPR3+SIAQYWLGC(UniMod:4)PAPGHL2+SIAQYWLGC(UniMod:4)PAPGHL3+TRRVDTVDPPYPR3+TRRVDTVDPPYPR4+TSAGTRQPQFISR3+VDTVDPPYPR2	P04004+P04004;F5GX75+P04004;H0YJW9	VTNC_HUMAN	VTN	AVRPGYPK+C(UniMod:4)TEGFNVDKK+DVWGIEGPIDAAFTR+DWHGVPGQVDAAMAGR+FEDGVLDPDYPR+IYISGMAPR+IYISGMAPRPSLAK+IYISGMAPRPSLAKK+LIRDVWGIEGPIDAAFTR+QPQFISR+RVDTVDPPYPR+SIAQYWLGC(UniMod:4)PAPGHL+TRRVDTVDPPYPR+TSAGTRQPQFISR+VDTVDPPYPR	AVRPGYPK+CTEGFNVDKK+DVWGIEGPIDAAFTR+DWHGVPGQVDAAMAGR+FEDGVLDPDYPR+IYISGMAPR+IYISGMAPRPSLAK+IYISGMAPRPSLAKK+LIRDVWGIEGPIDAAFTR+QPQFISR+RVDTVDPPYPR+SIAQYWLGCPAPGHL+TRRVDTVDPPYPR+TSAGTRQPQFISR+VDTVDPPYPR	AVRPGYPK1+AVRPGYPK2+C(UniMod:4)TEGFNVDKK2+DVWGIEGPIDAAFTR2+DVWGIEGPIDAAFTR3+DWHGVPGQVDAAMAGR2+DWHGVPGQVDAAMAGR3+FEDGVLDPDYPR2+IYISGMAPR2+IYISGMAPRPSLAK2+IYISGMAPRPSLAK3+IYISGMAPRPSLAKK2+IYISGMAPRPSLAKK3+IYISGMAPRPSLAKK4+LIRDVWGIEGPIDAAFTR3+QPQFISR2+RVDTVDPPYPR3+SIAQYWLGC(UniMod:4)PAPGHL2+SIAQYWLGC(UniMod:4)PAPGHL3+TRRVDTVDPPYPR3+TRRVDTVDPPYPR4+TSAGTRQPQFISR3+VDTVDPPYPR2	8.55328	-0.0109814	-0.0574273	0.00814943	-0.010331	0.0871906	0.178902	0.284676	0.160506	1.8603e-113	0.590285	0.743622	2.52996e-24	2.93574e-57	9.47714e-86	1	2.75325e-111	1	1	3.74434e-22	4.34489e-55	1.40262e-83	-0.0428172	-0.223912	0.031775	-0.040281	0.33996	0.697548	1.10996	0.76408	4.06084	0.566474	0.718659	6.22995	13.2022	21.8136	FALSE	TRUE	FALSE	FALSE	FALSE	TRUE	TRUE	18.3775	2.14859	13.3287	13.3478	13.4273	13.319	13.3348	13.4058
