## Supplementary material for "Pervasive Influence of Hormonal Contraceptives on the Human Plasma Proteome in a Broad Population Study": Spread sheet (xlsx) with Supplementary Table S2 (functional annotations of detected proteins).

### Sheet: Sheet1
Uniprot ID	Gene Name	Gene_index	PANTHER Protein Class	GO ID	GO Name
P04217	A1BG	55	immunoglobulin receptor superfamily(PC00124)	[]	[]
P04217;P04217-2	A1BG	109	immunoglobulin receptor superfamily(PC00124)	[]	[]
P01023	A2M	3	protease inhibitor(PC00191)	['GO:0006956', 'GO:0006959', 'GO:0006952', 'GO:0006955', 'GO:0002376', 'GO:0006950', 'GO:0002252', 'GO:0002253', 'GO:0098542', 'GO:0045087', 'GO:0050776', 'GO:0050778', 'GO:0044419', 'GO:0051707', 'GO:0043207', 'GO:0009607', 'GO:0009605', 'GO:0002682', 'GO:0050896', 'GO:0002684', 'GO:0048584', 'GO:0051346', 'GO:0010466', 'GO:0006508', 'GO:0045861', 'GO:0002526', 'GO:0048583', 'GO:0030162', 'GO:0052547', 'GO:0043086', 'GO:0010951', 'GO:0006954', 'GO:0006953', 'GO:0051336', 'GO:0048518', 'GO:0044092', 'GO:0051248', 'GO:0052548', 'GO:0032102', 'GO:0032101', 'GO:0030449', 'GO:0065007', 'GO:0032501', 'GO:0019538', 'GO:0050790', 'GO:0002920', 'GO:0050789', 'GO:0051246', 'GO:0080134', 'GO:1901564', 'GO:0002697', 'GO:0048585', 'GO:0065009', 'GO:0045916', 'GO:0002921', 'GO:0002698', 'GO:0051172', 'GO:0031347', 'GO:0048519', 'GO:0001868', 'GO:0001869', 'GO:0009892', 'GO:0002683', 'GO:0001867', 'GO:0010605', 'GO:0002438', 'GO:0033993', 'GO:1901700', 'GO:0050777', 'GO:0010033', 'GO:0051384', 'GO:0045088', 'GO:0002831', 'GO:0031960', 'GO:0019222', 'GO:0042221', 'GO:0080090']	['complement activation', 'humoral immune response', 'defense response', 'immune response', 'immune system process', 'response to stress', 'immune effector process', 'activation of immune response', 'defense response to other organism', 'innate immune response', 'regulation of immune response', 'positive regulation of immune response', 'biological process involved in interspecies interaction between organisms', 'response to other organism', 'response to external biotic stimulus', 'response to biotic stimulus', 'response to external stimulus', 'regulation of immune system process', 'response to stimulus', 'positive regulation of immune system process', 'positive regulation of response to stimulus', 'negative regulation of hydrolase activity', 'negative regulation of peptidase activity', 'proteolysis', 'negative regulation of proteolysis', 'acute inflammatory response', 'regulation of response to stimulus', 'regulation of proteolysis', 'regulation of peptidase activity', 'negative regulation of catalytic activity', 'negative regulation of endopeptidase activity', 'inflammatory response', 'acute-phase response', 'regulation of hydrolase activity', 'positive regulation of biological process', 'negative regulation of molecular function', 'negative regulation of protein metabolic process', 'regulation of endopeptidase activity', 'negative regulation of response to external stimulus', 'regulation of response to external stimulus', 'regulation of complement activation', 'biological regulation', 'multicellular organismal process', 'protein metabolic process', 'regulation of catalytic activity', 'regulation of humoral immune response', 'regulation of biological process', 'regulation of protein metabolic process', 'regulation of response to stress', 'organonitrogen compound metabolic process', 'regulation of immune effector process', 'negative regulation of response to stimulus', 'regulation of molecular function', 'negative regulation of complement activation', 'negative regulation of humoral immune response', 'negative regulation of immune effector process', 'negative regulation of nitrogen compound metabolic process', 'regulation of defense response', 'negative regulation of biological process', 'regulation of complement activation, lectin pathway', 'negative regulation of complement activation, lectin pathway', 'negative regulation of metabolic process', 'negative regulation of immune system process', 'complement activation, lectin pathway', 'negative regulation of macromolecule metabolic process', 'acute inflammatory response to antigenic stimulus', 'response to lipid', 'response to oxygen-containing compound', 'negative regulation of immune response', 'response to organic substance', 'response to glucocorticoid', 'regulation of innate immune response', 'regulation of response to biotic stimulus', 'response to corticosteroid', 'regulation of metabolic process', 'response to chemical', 'regulation of primary metabolic process']
P43652	AFM	28	transfer/carrier protein(PC00219)	['GO:0065007', 'GO:0006810', 'GO:0051234', 'GO:0051179', 'GO:0065008', 'GO:0035592', 'GO:0071692', 'GO:0051180', 'GO:0031647', 'GO:0071693', 'GO:0071702']	['biological regulation', 'transport', 'establishment of localization', 'localization', 'regulation of biological quality', 'establishment of protein localization to extracellular region', 'protein localization to extracellular region', 'vitamin transport', 'regulation of protein stability', 'protein transport within extracellular region', 'organic substance transport']
P01019	AGT	37	protease inhibitor(PC00191)	['GO:0006952', 'GO:0006950', 'GO:0009605', 'GO:0050896', 'GO:0048584', 'GO:0051346', 'GO:0010466', 'GO:0006508', 'GO:0045861', 'GO:0048583', 'GO:0030162', 'GO:0052547', 'GO:0043086', 'GO:0051239', 'GO:0010951', 'GO:0006954', 'GO:0051240', 'GO:0051336', 'GO:0048518', 'GO:0051241', 'GO:0034369', 'GO:0034368', 'GO:0044092', 'GO:0051248', 'GO:0034367', 'GO:0052548', 'GO:0071827', 'GO:0071825', 'GO:0032101', 'GO:0097006', 'GO:0065007', 'GO:0032501', 'GO:0019538', 'GO:0006810', 'GO:0050790', 'GO:0010876', 'GO:0006869', 'GO:1905918', 'GO:1905920', 'GO:0051234', 'GO:0050789', 'GO:0051246', 'GO:0080134', 'GO:1901564', 'GO:0051179', 'GO:1905952', 'GO:0007166', 'GO:0015850', 'GO:0048585', 'GO:0065009', 'GO:0060191', 'GO:0003014', 'GO:0051050', 'GO:0034374', 'GO:0032368', 'GO:0065008', 'GO:0035296', 'GO:0097746', 'GO:0035150', 'GO:0001817', 'GO:0001816', 'GO:0051172', 'GO:0031347', 'GO:0048519', 'GO:0048514', 'GO:0009892', 'GO:0048522', 'GO:0010628', 'GO:0050727', 'GO:0001568', 'GO:0009914', 'GO:0070371', 'GO:0010605', 'GO:0001819', 'GO:0001944', 'GO:0032103', 'GO:0003018', 'GO:0051130', 'GO:0002034', 'GO:0003072', 'GO:0051049', 'GO:0032879', 'GO:0008015', 'GO:0043542', 'GO:0045765', 'GO:1901342', 'GO:0019229', 'GO:0001525', 'GO:0072593', 'GO:0010594', 'GO:0010631', 'GO:0090132', 'GO:0060193', 'GO:0033993', 'GO:0090130', 'GO:1901700', 'GO:0046883', 'GO:0035239', 'GO:0010942', 'GO:0003013', 'GO:0042310', 'GO:0090066', 'GO:2000145', 'GO:0001667', 'GO:0010033', 'GO:0048878', 'GO:0045429', 'GO:1904407', 'GO:0042592', 'GO:0030334', 'GO:0010817', 'GO:0040012', 'GO:1903532', 'GO:0010632', 'GO:0042311', 'GO:0046879', 'GO:0016525', 'GO:0035295', 'GO:2000181', 'GO:1901343', 'GO:0048146', 'GO:0019222', 'GO:0051047', 'GO:0007568', 'GO:0010744', 'GO:0045428', 'GO:1905589', 'GO:1905008', 'GO:1905010', 'GO:0072359', 'GO:0080164', 'GO:0048870', 'GO:0040011', 'GO:0042221', 'GO:0016477', 'GO:1900076', 'GO:0080090', 'GO:0033002', 'GO:0071702']	['defense response', 'response to stress', 'response to external stimulus', 'response to stimulus', 'positive regulation of response to stimulus', 'negative regulation of hydrolase activity', 'negative regulation of peptidase activity', 'proteolysis', 'negative regulation of proteolysis', 'regulation of response to stimulus', 'regulation of proteolysis', 'regulation of peptidase activity', 'negative regulation of catalytic activity', 'regulation of multicellular organismal process', 'negative regulation of endopeptidase activity', 'inflammatory response', 'positive regulation of multicellular organismal process', 'regulation of hydrolase activity', 'positive regulation of biological process', 'negative regulation of multicellular organismal process', 'plasma lipoprotein particle remodeling', 'protein-lipid complex remodeling', 'negative regulation of molecular function', 'negative regulation of protein metabolic process', 'protein-containing complex remodeling', 'regulation of endopeptidase activity', 'plasma lipoprotein particle organization', 'protein-lipid complex subunit organization', 'regulation of response to external stimulus', 'regulation of plasma lipoprotein particle levels', 'biological regulation', 'multicellular organismal process', 'protein metabolic process', 'transport', 'regulation of catalytic activity', 'lipid localization', 'lipid transport', 'regulation of CoA-transferase activity', 'positive regulation of CoA-transferase activity', 'establishment of localization', 'regulation of biological process', 'regulation of protein metabolic process', 'regulation of response to stress', 'organonitrogen compound metabolic process', 'localization', 'regulation of lipid localization', 'cell surface receptor signaling pathway', 'organic hydroxy compound transport', 'negative regulation of response to stimulus', 'regulation of molecular function', 'regulation of lipase activity', 'renal system process', 'positive regulation of transport', 'low-density lipoprotein particle remodeling', 'regulation of lipid transport', 'regulation of biological quality', 'regulation of tube diameter', 'blood vessel diameter maintenance', 'regulation of tube size', 'regulation of cytokine production', 'cytokine production', 'negative regulation of nitrogen compound metabolic process', 'regulation of defense response', 'negative regulation of biological process', 'blood vessel morphogenesis', 'negative regulation of metabolic process', 'positive regulation of cellular process', 'positive regulation of gene expression', 'regulation of inflammatory response', 'blood vessel development', 'hormone transport', 'ERK1 and ERK2 cascade', 'negative regulation of macromolecule metabolic process', 'positive regulation of cytokine production', 'vasculature development', 'positive regulation of response to external stimulus', 'vascular process in circulatory system', 'positive regulation of cellular component organization', 'maintenance of blood vessel diameter homeostasis by renin-angiotensin', 'renal control of peripheral vascular resistance involved in regulation of systemic arterial blood pressure', 'regulation of transport', 'regulation of localization', 'blood circulation', 'endothelial cell migration', 'regulation of angiogenesis', 'regulation of vasculature development', 'regulation of vasoconstriction', 'angiogenesis', 'reactive oxygen species metabolic process', 'regulation of endothelial cell migration', 'epithelial cell migration', 'epithelium migration', 'positive regulation of lipase activity', 'response to lipid', 'tissue migration', 'response to oxygen-containing compound', 'regulation of hormone secretion', 'tube morphogenesis', 'positive regulation of cell death', 'circulatory system process', 'vasoconstriction', 'regulation of anatomical structure size', 'regulation of cell motility', 'ameboidal-type cell migration', 'response to organic substance', 'chemical homeostasis', 'positive regulation of nitric oxide biosynthetic process', 'positive regulation of nitric oxide metabolic process', 'homeostatic process', 'regulation of cell migration', 'regulation of hormone levels', 'regulation of locomotion', 'positive regulation of secretion by cell', 'regulation of epithelial cell migration', 'vasodilation', 'hormone secretion', 'negative regulation of angiogenesis', 'tube development', 'negative regulation of blood vessel morphogenesis', 'negative regulation of vasculature development', 'positive regulation of fibroblast proliferation', 'regulation of metabolic process', 'positive regulation of secretion', 'aging', 'positive regulation of macrophage derived foam cell differentiation', 'regulation of nitric oxide biosynthetic process', 'positive regulation of L-arginine import across plasma membrane', 'regulation of L-lysine import across plasma membrane', 'positive regulation of L-lysine import across plasma membrane', 'circulatory system development', 'regulation of nitric oxide metabolic process', 'cell motility', 'locomotion', 'response to chemical', 'cell migration', 'regulation of cellular response to insulin stimulus', 'regulation of primary metabolic process', 'muscle cell proliferation', 'organic substance transport']
P02765	AHSG	44	protease inhibitor(PC00191)	['GO:0006952', 'GO:0006950', 'GO:0009605', 'GO:0050896', 'GO:0006909', 'GO:0051346', 'GO:0010466', 'GO:0006897', 'GO:0006508', 'GO:0045861', 'GO:0002526', 'GO:0048583', 'GO:0030162', 'GO:0052547', 'GO:0043086', 'GO:0051239', 'GO:0010951', 'GO:0006954', 'GO:0006953', 'GO:0051336', 'GO:0016192', 'GO:0048518', 'GO:0051241', 'GO:0044092', 'GO:0051248', 'GO:0052548', 'GO:0032101', 'GO:0065007', 'GO:0032501', 'GO:0019538', 'GO:0006810', 'GO:0050790', 'GO:0045807', 'GO:0051234', 'GO:0050789', 'GO:0051246', 'GO:0030100', 'GO:0080134', 'GO:1901564', 'GO:0051179', 'GO:0060627', 'GO:0007166', 'GO:0050766', 'GO:0048585', 'GO:0065009', 'GO:0051050', 'GO:0050764', 'GO:0051172', 'GO:0031347', 'GO:0048519', 'GO:0009892', 'GO:0048522', 'GO:0050727', 'GO:0010605', 'GO:0051130', 'GO:0051049', 'GO:0032879', 'GO:1901700', 'GO:0010033', 'GO:0019222', 'GO:0030502', 'GO:0042221', 'GO:1900076', 'GO:0080090']	['defense response', 'response to stress', 'response to external stimulus', 'response to stimulus', 'phagocytosis', 'negative regulation of hydrolase activity', 'negative regulation of peptidase activity', 'endocytosis', 'proteolysis', 'negative regulation of proteolysis', 'acute inflammatory response', 'regulation of response to stimulus', 'regulation of proteolysis', 'regulation of peptidase activity', 'negative regulation of catalytic activity', 'regulation of multicellular organismal process', 'negative regulation of endopeptidase activity', 'inflammatory response', 'acute-phase response', 'regulation of hydrolase activity', 'vesicle-mediated transport', 'positive regulation of biological process', 'negative regulation of multicellular organismal process', 'negative regulation of molecular function', 'negative regulation of protein metabolic process', 'regulation of endopeptidase activity', 'regulation of response to external stimulus', 'biological regulation', 'multicellular organismal process', 'protein metabolic process', 'transport', 'regulation of catalytic activity', 'positive regulation of endocytosis', 'establishment of localization', 'regulation of biological process', 'regulation of protein metabolic process', 'regulation of endocytosis', 'regulation of response to stress', 'organonitrogen compound metabolic process', 'localization', 'regulation of vesicle-mediated transport', 'cell surface receptor signaling pathway', 'positive regulation of phagocytosis', 'negative regulation of response to stimulus', 'regulation of molecular function', 'positive regulation of transport', 'regulation of phagocytosis', 'negative regulation of nitrogen compound metabolic process', 'regulation of defense response', 'negative regulation of biological process', 'negative regulation of metabolic process', 'positive regulation of cellular process', 'regulation of inflammatory response', 'negative regulation of macromolecule metabolic process', 'positive regulation of cellular component organization', 'regulation of transport', 'regulation of localization', 'response to oxygen-containing compound', 'response to organic substance', 'regulation of metabolic process', 'negative regulation of bone mineralization', 'response to chemical', 'regulation of cellular response to insulin stimulus', 'regulation of primary metabolic process']
P02768	ALB	0	transfer/carrier protein(PC00219)	['GO:0006950', 'GO:0009605', 'GO:0050896', 'GO:0065007', 'GO:0032501', 'GO:0050789', 'GO:0051179', 'GO:0098869', 'GO:1990748', 'GO:0097237', 'GO:0098754', 'GO:0001895', 'GO:0009636', 'GO:0048519', 'GO:0001894', 'GO:0060249', 'GO:0051235', 'GO:0042592', 'GO:0042221']	['response to stress', 'response to external stimulus', 'response to stimulus', 'biological regulation', 'multicellular organismal process', 'regulation of biological process', 'localization', 'cellular oxidant detoxification', 'cellular detoxification', 'cellular response to toxic substance', 'detoxification', 'retina homeostasis', 'response to toxic substance', 'negative regulation of biological process', 'tissue homeostasis', 'anatomical structure homeostasis', 'maintenance of location', 'homeostatic process', 'response to chemical']
P02760	AMBP	15	0	['GO:0006955', 'GO:0002376', 'GO:0006950', 'GO:0050776', 'GO:0002682', 'GO:0050896', 'GO:0051346', 'GO:0010466', 'GO:0006508', 'GO:0045861', 'GO:0048583', 'GO:0030162', 'GO:0052547', 'GO:0043086', 'GO:0051336', 'GO:0044092', 'GO:0051248', 'GO:0065007', 'GO:0032501', 'GO:0019538', 'GO:0050790', 'GO:0050789', 'GO:0051246', 'GO:0080134', 'GO:1901564', 'GO:0048585', 'GO:0065009', 'GO:0051172', 'GO:0048519', 'GO:0009892', 'GO:0002683', 'GO:0010605', 'GO:0050777', 'GO:0007155', 'GO:0019222', 'GO:0080090']	['immune response', 'immune system process', 'response to stress', 'regulation of immune response', 'regulation of immune system process', 'response to stimulus', 'negative regulation of hydrolase activity', 'negative regulation of peptidase activity', 'proteolysis', 'negative regulation of proteolysis', 'regulation of response to stimulus', 'regulation of proteolysis', 'regulation of peptidase activity', 'negative regulation of catalytic activity', 'regulation of hydrolase activity', 'negative regulation of molecular function', 'negative regulation of protein metabolic process', 'biological regulation', 'multicellular organismal process', 'protein metabolic process', 'regulation of catalytic activity', 'regulation of biological process', 'regulation of protein metabolic process', 'regulation of response to stress', 'organonitrogen compound metabolic process', 'negative regulation of response to stimulus', 'regulation of molecular function', 'negative regulation of nitrogen compound metabolic process', 'negative regulation of biological process', 'negative regulation of metabolic process', 'negative regulation of immune system process', 'negative regulation of macromolecule metabolic process', 'negative regulation of immune response', 'cell adhesion', 'regulation of metabolic process', 'regulation of primary metabolic process']
P02647	APOA1	14	apolipoprotein(PC00052)	['GO:0006952', 'GO:0006955', 'GO:0002376', 'GO:0006950', 'GO:0002252', 'GO:0009605', 'GO:0002682', 'GO:0050896', 'GO:0006909', 'GO:0048584', 'GO:0051346', 'GO:0006897', 'GO:0048583', 'GO:0043086', 'GO:0051239', 'GO:0006954', 'GO:0051336', 'GO:0016192', 'GO:0048518', 'GO:0051241', 'GO:0034369', 'GO:0034368', 'GO:0044092', 'GO:0034367', 'GO:0034377', 'GO:0034375', 'GO:0065005', 'GO:0071827', 'GO:0043691', 'GO:0032102', 'GO:0071825', 'GO:0032101', 'GO:0061024', 'GO:0034384', 'GO:0097006', 'GO:0065007', 'GO:0032501', 'GO:0033344', 'GO:0019538', 'GO:0034381', 'GO:0033700', 'GO:0006810', 'GO:0050790', 'GO:0010876', 'GO:0045807', 'GO:0006869', 'GO:1905918', 'GO:1905920', 'GO:0051234', 'GO:0006641', 'GO:0042157', 'GO:0030301', 'GO:0050789', 'GO:0051246', 'GO:0030100', 'GO:0015918', 'GO:0034372', 'GO:0034370', 'GO:0080134', 'GO:1901564', 'GO:0006639', 'GO:0006638', 'GO:0034380', 'GO:0051179', 'GO:0060627', 'GO:0051004', 'GO:1905952', 'GO:0002697', 'GO:0032371', 'GO:0032374', 'GO:0046461', 'GO:0046464', 'GO:0090207', 'GO:0007166', 'GO:0046503', 'GO:0015850', 'GO:0050766', 'GO:0048585', 'GO:0065009', 'GO:0010903', 'GO:0019433', 'GO:0010810', 'GO:0010896', 'GO:0042632', 'GO:0060191', 'GO:0010811', 'GO:0055092', 'GO:0051050', 'GO:0019216', 'GO:0032368', 'GO:0050994', 'GO:0008203', 'GO:0065008', 'GO:0050764', 'GO:0010901', 'GO:1902652', 'GO:0001817', 'GO:0001816', 'GO:0016125', 'GO:0034446', 'GO:0046470', 'GO:0002698', 'GO:0032489', 'GO:0034114', 'GO:0046890', 'GO:0031347', 'GO:0051006', 'GO:0120009', 'GO:0031589', 'GO:0030300', 'GO:0070508', 'GO:0061365', 'GO:0048519', 'GO:1904729', 'GO:1900024', 'GO:0008202', 'GO:0009892', 'GO:0002683', 'GO:0048522', 'GO:0046486', 'GO:0015914', 'GO:1904478', 'GO:0055088', 'GO:0055090', 'GO:0070328', 'GO:0001818', 'GO:0032488', 'GO:0042304', 'GO:0006066', 'GO:0050727', 'GO:1900026', 'GO:0030299', 'GO:1902994', 'GO:1902995', 'GO:0010605', 'GO:0006629', 'GO:0051130', 'GO:0044241', 'GO:1902653', 'GO:0006695', 'GO:0090208', 'GO:0098856', 'GO:0051049', 'GO:0015748', 'GO:0045834', 'GO:0032879', 'GO:0043542', 'GO:0010875', 'GO:0034113', 'GO:0016126', 'GO:0022600', 'GO:1905954', 'GO:0044242', 'GO:0050996', 'GO:0010631', 'GO:0090132', 'GO:0060193', 'GO:0090130', 'GO:1901615', 'GO:0010898', 'GO:0090181', 'GO:0030155', 'GO:0010874', 'GO:0032376', 'GO:0051235', 'GO:0032373', 'GO:0016042', 'GO:0001667', 'GO:0010033', 'GO:0019915', 'GO:0007586', 'GO:0007155', 'GO:0046889', 'GO:0048878', 'GO:0050892', 'GO:0042592', 'GO:0007162', 'GO:0044058', 'GO:0019217', 'GO:0090205', 'GO:2001140', 'GO:0018206', 'GO:0018158', 'GO:0001935', 'GO:0051180', 'GO:0045785', 'GO:2001138', 'GO:0042158', 'GO:0019222', 'GO:0031647', 'GO:0062012', 'GO:0044255', 'GO:1902905', 'GO:0043534', 'GO:0048870', 'GO:0040011', 'GO:0051129', 'GO:0045723', 'GO:0042221', 'GO:0016477', 'GO:0010565', 'GO:0080090', 'GO:0071702']	['defense response', 'immune response', 'immune system process', 'response to stress', 'immune effector process', 'response to external stimulus', 'regulation of immune system process', 'response to stimulus', 'phagocytosis', 'positive regulation of response to stimulus', 'negative regulation of hydrolase activity', 'endocytosis', 'regulation of response to stimulus', 'negative regulation of catalytic activity', 'regulation of multicellular organismal process', 'inflammatory response', 'regulation of hydrolase activity', 'vesicle-mediated transport', 'positive regulation of biological process', 'negative regulation of multicellular organismal process', 'plasma lipoprotein particle remodeling', 'protein-lipid complex remodeling', 'negative regulation of molecular function', 'protein-containing complex remodeling', 'plasma lipoprotein particle assembly', 'high-density lipoprotein particle remodeling', 'protein-lipid complex assembly', 'plasma lipoprotein particle organization', 'reverse cholesterol transport', 'negative regulation of response to external stimulus', 'protein-lipid complex subunit organization', 'regulation of response to external stimulus', 'membrane organization', 'high-density lipoprotein particle clearance', 'regulation of plasma lipoprotein particle levels', 'biological regulation', 'multicellular organismal process', 'cholesterol efflux', 'protein metabolic process', 'plasma lipoprotein particle clearance', 'phospholipid efflux', 'transport', 'regulation of catalytic activity', 'lipid localization', 'positive regulation of endocytosis', 'lipid transport', 'regulation of CoA-transferase activity', 'positive regulation of CoA-transferase activity', 'establishment of localization', 'triglyceride metabolic process', 'lipoprotein metabolic process', 'cholesterol transport', 'regulation of biological process', 'regulation of protein metabolic process', 'regulation of endocytosis', 'sterol transport', 'very-low-density lipoprotein particle remodeling', 'triglyceride-rich lipoprotein particle remodeling', 'regulation of response to stress', 'organonitrogen compound metabolic process', 'acylglycerol metabolic process', 'neutral lipid metabolic process', 'high-density lipoprotein particle assembly', 'localization', 'regulation of vesicle-mediated transport', 'regulation of lipoprotein lipase activity', 'regulation of lipid localization', 'regulation of immune effector process', 'regulation of sterol transport', 'regulation of cholesterol transport', 'neutral lipid catabolic process', 'acylglycerol catabolic process', 'regulation of triglyceride metabolic process', 'cell surface receptor signaling pathway', 'glycerolipid catabolic process', 'organic hydroxy compound transport', 'positive regulation of phagocytosis', 'negative regulation of response to stimulus', 'regulation of molecular function', 'negative regulation of very-low-density lipoprotein particle remodeling', 'triglyceride catabolic process', 'regulation of cell-substrate adhesion', 'regulation of triglyceride catabolic process', 'cholesterol homeostasis', 'regulation of lipase activity', 'positive regulation of cell-substrate adhesion', 'sterol homeostasis', 'positive regulation of transport', 'regulation of lipid metabolic process', 'regulation of lipid transport', 'regulation of lipid catabolic process', 'cholesterol metabolic process', 'regulation of biological quality', 'regulation of phagocytosis', 'regulation of very-low-density lipoprotein particle remodeling', 'secondary alcohol metabolic process', 'regulation of cytokine production', 'cytokine production', 'sterol metabolic process', 'substrate adhesion-dependent cell spreading', 'phosphatidylcholine metabolic process', 'negative regulation of immune effector process', 'regulation of Cdc42 protein signal transduction', 'regulation of heterotypic cell-cell adhesion', 'regulation of lipid biosynthetic process', 'regulation of defense response', 'positive regulation of lipoprotein lipase activity', 'intermembrane lipid transfer', 'cell-substrate adhesion', 'regulation of intestinal cholesterol absorption', 'cholesterol import', 'positive regulation of triglyceride lipase activity', 'negative regulation of biological process', 'regulation of intestinal lipid absorption', 'regulation of substrate adhesion-dependent cell spreading', 'steroid metabolic process', 'negative regulation of metabolic process', 'negative regulation of immune system process', 'positive regulation of cellular process', 'glycerolipid metabolic process', 'phospholipid transport', 'regulation of intestinal absorption', 'lipid homeostasis', 'acylglycerol homeostasis', 'triglyceride homeostasis', 'negative regulation of cytokine production', 'Cdc42 protein signal transduction', 'regulation of fatty acid biosynthetic process', 'alcohol metabolic process', 'regulation of inflammatory response', 'positive regulation of substrate adhesion-dependent cell spreading', 'intestinal cholesterol absorption', 'regulation of phospholipid efflux', 'positive regulation of phospholipid efflux', 'negative regulation of macromolecule metabolic process', 'lipid metabolic process', 'positive regulation of cellular component organization', 'lipid digestion', 'secondary alcohol biosynthetic process', 'cholesterol biosynthetic process', 'positive regulation of triglyceride metabolic process', 'intestinal lipid absorption', 'regulation of transport', 'organophosphate ester transport', 'positive regulation of lipid metabolic process', 'regulation of localization', 'endothelial cell migration', 'positive regulation of cholesterol efflux', 'heterotypic cell-cell adhesion', 'sterol biosynthetic process', 'digestive system process', 'positive regulation of lipid localization', 'cellular lipid catabolic process', 'positive regulation of lipid catabolic process', 'epithelial cell migration', 'epithelium migration', 'positive regulation of lipase activity', 'tissue migration', 'organic hydroxy compound metabolic process', 'positive regulation of triglyceride catabolic process', 'regulation of cholesterol metabolic process', 'regulation of cell adhesion', 'regulation of cholesterol efflux', 'positive regulation of cholesterol transport', 'maintenance of location', 'positive regulation of sterol transport', 'lipid catabolic process', 'ameboidal-type cell migration', 'response to organic substance', 'lipid storage', 'digestion', 'cell adhesion', 'positive regulation of lipid biosynthetic process', 'chemical homeostasis', 'intestinal absorption', 'homeostatic process', 'negative regulation of cell adhesion', 'regulation of digestive system process', 'regulation of fatty acid metabolic process', 'positive regulation of cholesterol metabolic process', 'positive regulation of phospholipid transport', 'peptidyl-methionine modification', 'protein oxidation', 'endothelial cell proliferation', 'vitamin transport', 'positive regulation of cell adhesion', 'regulation of phospholipid transport', 'lipoprotein biosynthetic process', 'regulation of metabolic process', 'regulation of protein stability', 'regulation of small molecule metabolic process', 'cellular lipid metabolic process', 'positive regulation of supramolecular fiber organization', 'blood vessel endothelial cell migration', 'cell motility', 'locomotion', 'negative regulation of cellular component organization', 'positive regulation of fatty acid biosynthetic process', 'response to chemical', 'cell migration', 'regulation of cellular ketone metabolic process', 'regulation of primary metabolic process', 'organic substance transport']
P02652	APOA2	88	apolipoprotein(PC00052)	['GO:0006952', 'GO:0006955', 'GO:0002376', 'GO:0006950', 'GO:0002252', 'GO:0002682', 'GO:0050896', 'GO:0006909', 'GO:0051346', 'GO:0006897', 'GO:0002526', 'GO:0043086', 'GO:0051239', 'GO:0006954', 'GO:0051240', 'GO:0051336', 'GO:0016192', 'GO:0048518', 'GO:0051241', 'GO:0034369', 'GO:0034368', 'GO:0044092', 'GO:0034367', 'GO:0034377', 'GO:0034375', 'GO:0065005', 'GO:0071827', 'GO:0043691', 'GO:0071825', 'GO:0061024', 'GO:0034384', 'GO:0097006', 'GO:0065007', 'GO:0032501', 'GO:0033344', 'GO:0019538', 'GO:0034381', 'GO:0033700', 'GO:0006810', 'GO:0050790', 'GO:0010876', 'GO:0045807', 'GO:0006869', 'GO:1905918', 'GO:1905920', 'GO:0051234', 'GO:0006641', 'GO:0042157', 'GO:0030301', 'GO:0050789', 'GO:0030100', 'GO:0015918', 'GO:0034372', 'GO:0034370', 'GO:1901564', 'GO:0006639', 'GO:0006638', 'GO:0034380', 'GO:0051179', 'GO:0060627', 'GO:1905952', 'GO:0002697', 'GO:0032371', 'GO:0032374', 'GO:0046461', 'GO:0046464', 'GO:0046503', 'GO:0015850', 'GO:0050766', 'GO:0065009', 'GO:0010903', 'GO:0042632', 'GO:0060191', 'GO:0055092', 'GO:0051050', 'GO:0019216', 'GO:0034374', 'GO:0032368', 'GO:0050994', 'GO:0008203', 'GO:0065008', 'GO:0050764', 'GO:0010901', 'GO:1902652', 'GO:0001817', 'GO:0001816', 'GO:0016125', 'GO:0046470', 'GO:0002698', 'GO:0120009', 'GO:0050995', 'GO:0030300', 'GO:0070508', 'GO:0048519', 'GO:0060621', 'GO:1904729', 'GO:0008202', 'GO:0009892', 'GO:0002683', 'GO:0048522', 'GO:0046486', 'GO:0045833', 'GO:0015914', 'GO:0010628', 'GO:0032372', 'GO:1904478', 'GO:0032375', 'GO:0055088', 'GO:0001818', 'GO:0060620', 'GO:0060192', 'GO:0006066', 'GO:0030299', 'GO:0010605', 'GO:0001819', 'GO:0006629', 'GO:0051130', 'GO:0044241', 'GO:0098856', 'GO:0051049', 'GO:0015748', 'GO:0045834', 'GO:0032879', 'GO:0022600', 'GO:0044242', 'GO:0050996', 'GO:0032369', 'GO:0033993', 'GO:1901615', 'GO:1901700', 'GO:0016042', 'GO:0010033', 'GO:0007586', 'GO:0048878', 'GO:0051384', 'GO:0050892', 'GO:0042592', 'GO:0044058', 'GO:1905953', 'GO:0018206', 'GO:0018158', 'GO:0031960', 'GO:0019222', 'GO:0031647', 'GO:0060695', 'GO:0044255', 'GO:0110114', 'GO:0051129', 'GO:0042221', 'GO:0032757', 'GO:0080090', 'GO:0071702']	['defense response', 'immune response', 'immune system process', 'response to stress', 'immune effector process', 'regulation of immune system process', 'response to stimulus', 'phagocytosis', 'negative regulation of hydrolase activity', 'endocytosis', 'acute inflammatory response', 'negative regulation of catalytic activity', 'regulation of multicellular organismal process', 'inflammatory response', 'positive regulation of multicellular organismal process', 'regulation of hydrolase activity', 'vesicle-mediated transport', 'positive regulation of biological process', 'negative regulation of multicellular organismal process', 'plasma lipoprotein particle remodeling', 'protein-lipid complex remodeling', 'negative regulation of molecular function', 'protein-containing complex remodeling', 'plasma lipoprotein particle assembly', 'high-density lipoprotein particle remodeling', 'protein-lipid complex assembly', 'plasma lipoprotein particle organization', 'reverse cholesterol transport', 'protein-lipid complex subunit organization', 'membrane organization', 'high-density lipoprotein particle clearance', 'regulation of plasma lipoprotein particle levels', 'biological regulation', 'multicellular organismal process', 'cholesterol efflux', 'protein metabolic process', 'plasma lipoprotein particle clearance', 'phospholipid efflux', 'transport', 'regulation of catalytic activity', 'lipid localization', 'positive regulation of endocytosis', 'lipid transport', 'regulation of CoA-transferase activity', 'positive regulation of CoA-transferase activity', 'establishment of localization', 'triglyceride metabolic process', 'lipoprotein metabolic process', 'cholesterol transport', 'regulation of biological process', 'regulation of endocytosis', 'sterol transport', 'very-low-density lipoprotein particle remodeling', 'triglyceride-rich lipoprotein particle remodeling', 'organonitrogen compound metabolic process', 'acylglycerol metabolic process', 'neutral lipid metabolic process', 'high-density lipoprotein particle assembly', 'localization', 'regulation of vesicle-mediated transport', 'regulation of lipid localization', 'regulation of immune effector process', 'regulation of sterol transport', 'regulation of cholesterol transport', 'neutral lipid catabolic process', 'acylglycerol catabolic process', 'glycerolipid catabolic process', 'organic hydroxy compound transport', 'positive regulation of phagocytosis', 'regulation of molecular function', 'negative regulation of very-low-density lipoprotein particle remodeling', 'cholesterol homeostasis', 'regulation of lipase activity', 'sterol homeostasis', 'positive regulation of transport', 'regulation of lipid metabolic process', 'low-density lipoprotein particle remodeling', 'regulation of lipid transport', 'regulation of lipid catabolic process', 'cholesterol metabolic process', 'regulation of biological quality', 'regulation of phagocytosis', 'regulation of very-low-density lipoprotein particle remodeling', 'secondary alcohol metabolic process', 'regulation of cytokine production', 'cytokine production', 'sterol metabolic process', 'phosphatidylcholine metabolic process', 'negative regulation of immune effector process', 'intermembrane lipid transfer', 'negative regulation of lipid catabolic process', 'regulation of intestinal cholesterol absorption', 'cholesterol import', 'negative regulation of biological process', 'negative regulation of cholesterol import', 'regulation of intestinal lipid absorption', 'steroid metabolic process', 'negative regulation of metabolic process', 'negative regulation of immune system process', 'positive regulation of cellular process', 'glycerolipid metabolic process', 'negative regulation of lipid metabolic process', 'phospholipid transport', 'positive regulation of gene expression', 'negative regulation of sterol transport', 'regulation of intestinal absorption', 'negative regulation of cholesterol transport', 'lipid homeostasis', 'negative regulation of cytokine production', 'regulation of cholesterol import', 'negative regulation of lipase activity', 'alcohol metabolic process', 'intestinal cholesterol absorption', 'negative regulation of macromolecule metabolic process', 'positive regulation of cytokine production', 'lipid metabolic process', 'positive regulation of cellular component organization', 'lipid digestion', 'intestinal lipid absorption', 'regulation of transport', 'organophosphate ester transport', 'positive regulation of lipid metabolic process', 'regulation of localization', 'digestive system process', 'cellular lipid catabolic process', 'positive regulation of lipid catabolic process', 'negative regulation of lipid transport', 'response to lipid', 'organic hydroxy compound metabolic process', 'response to oxygen-containing compound', 'lipid catabolic process', 'response to organic substance', 'digestion', 'chemical homeostasis', 'response to glucocorticoid', 'intestinal absorption', 'homeostatic process', 'regulation of digestive system process', 'negative regulation of lipid localization', 'peptidyl-methionine modification', 'protein oxidation', 'response to corticosteroid', 'regulation of metabolic process', 'regulation of protein stability', 'negative regulation of cholesterol transporter activity', 'cellular lipid metabolic process', 'negative regulation of lipid transporter activity', 'negative regulation of cellular component organization', 'response to chemical', 'positive regulation of interleukin-8 production', 'regulation of primary metabolic process', 'organic substance transport']
P06727	APOA4	31	apolipoprotein(PC00052)	['GO:0006952', 'GO:0006955', 'GO:0002376', 'GO:0006950', 'GO:0098542', 'GO:0045087', 'GO:0044419', 'GO:0051707', 'GO:0043207', 'GO:0009607', 'GO:0009605', 'GO:0050896', 'GO:0051239', 'GO:0009611', 'GO:0051336', 'GO:0048518', 'GO:0051241', 'GO:0034369', 'GO:0034368', 'GO:0034367', 'GO:0034377', 'GO:0034375', 'GO:0065005', 'GO:0071827', 'GO:0043691', 'GO:0071825', 'GO:0061024', 'GO:0097006', 'GO:0065007', 'GO:0032501', 'GO:0033344', 'GO:0019538', 'GO:0033700', 'GO:0006810', 'GO:0050790', 'GO:0010876', 'GO:0006869', 'GO:1905918', 'GO:1905920', 'GO:0051234', 'GO:0006641', 'GO:0042157', 'GO:0030301', 'GO:0050789', 'GO:0015918', 'GO:0034372', 'GO:0034370', 'GO:1901564', 'GO:0006639', 'GO:0006638', 'GO:0034380', 'GO:0051179', 'GO:0051004', 'GO:1905952', 'GO:0098869', 'GO:0032371', 'GO:0032374', 'GO:0046461', 'GO:0046464', 'GO:0090207', 'GO:0046503', 'GO:0015850', 'GO:1990748', 'GO:0065009', 'GO:0042744', 'GO:0097237', 'GO:0019433', 'GO:0010896', 'GO:0042632', 'GO:0060191', 'GO:0055092', 'GO:0019216', 'GO:0098754', 'GO:0032368', 'GO:0050994', 'GO:0008203', 'GO:1902652', 'GO:0016125', 'GO:0046470', 'GO:0046890', 'GO:0051006', 'GO:0120009', 'GO:0009636', 'GO:0042743', 'GO:0030300', 'GO:0061365', 'GO:0048519', 'GO:0034444', 'GO:0034445', 'GO:1904729', 'GO:0008202', 'GO:0048522', 'GO:0046486', 'GO:0015914', 'GO:1904478', 'GO:0010035', 'GO:0055088', 'GO:0055090', 'GO:0070328', 'GO:0006982', 'GO:0034014', 'GO:0034441', 'GO:0042304', 'GO:0006066', 'GO:0030299', 'GO:0006629', 'GO:0044241', 'GO:1902653', 'GO:0006695', 'GO:0090208', 'GO:0098856', 'GO:0051049', 'GO:0015748', 'GO:0045834', 'GO:0032879', 'GO:0016126', 'GO:0022600', 'GO:0072593', 'GO:0044242', 'GO:0050996', 'GO:0060193', 'GO:0033993', 'GO:0014012', 'GO:1901615', 'GO:1901700', 'GO:0010898', 'GO:0000302', 'GO:0006979', 'GO:0016042', 'GO:0010033', 'GO:0007586', 'GO:0007155', 'GO:0046889', 'GO:0048878', 'GO:0050892', 'GO:0042592', 'GO:0044058', 'GO:0019217', 'GO:0019222', 'GO:0062012', 'GO:0033194', 'GO:0044255', 'GO:0051129', 'GO:0045723', 'GO:0042221', 'GO:0010565', 'GO:0080090', 'GO:0071702']	['defense response', 'immune response', 'immune system process', 'response to stress', 'defense response to other organism', 'innate immune response', 'biological process involved in interspecies interaction between organisms', 'response to other organism', 'response to external biotic stimulus', 'response to biotic stimulus', 'response to external stimulus', 'response to stimulus', 'regulation of multicellular organismal process', 'response to wounding', 'regulation of hydrolase activity', 'positive regulation of biological process', 'negative regulation of multicellular organismal process', 'plasma lipoprotein particle remodeling', 'protein-lipid complex remodeling', 'protein-containing complex remodeling', 'plasma lipoprotein particle assembly', 'high-density lipoprotein particle remodeling', 'protein-lipid complex assembly', 'plasma lipoprotein particle organization', 'reverse cholesterol transport', 'protein-lipid complex subunit organization', 'membrane organization', 'regulation of plasma lipoprotein particle levels', 'biological regulation', 'multicellular organismal process', 'cholesterol efflux', 'protein metabolic process', 'phospholipid efflux', 'transport', 'regulation of catalytic activity', 'lipid localization', 'lipid transport', 'regulation of CoA-transferase activity', 'positive regulation of CoA-transferase activity', 'establishment of localization', 'triglyceride metabolic process', 'lipoprotein metabolic process', 'cholesterol transport', 'regulation of biological process', 'sterol transport', 'very-low-density lipoprotein particle remodeling', 'triglyceride-rich lipoprotein particle remodeling', 'organonitrogen compound metabolic process', 'acylglycerol metabolic process', 'neutral lipid metabolic process', 'high-density lipoprotein particle assembly', 'localization', 'regulation of lipoprotein lipase activity', 'regulation of lipid localization', 'cellular oxidant detoxification', 'regulation of sterol transport', 'regulation of cholesterol transport', 'neutral lipid catabolic process', 'acylglycerol catabolic process', 'regulation of triglyceride metabolic process', 'glycerolipid catabolic process', 'organic hydroxy compound transport', 'cellular detoxification', 'regulation of molecular function', 'hydrogen peroxide catabolic process', 'cellular response to toxic substance', 'triglyceride catabolic process', 'regulation of triglyceride catabolic process', 'cholesterol homeostasis', 'regulation of lipase activity', 'sterol homeostasis', 'regulation of lipid metabolic process', 'detoxification', 'regulation of lipid transport', 'regulation of lipid catabolic process', 'cholesterol metabolic process', 'secondary alcohol metabolic process', 'sterol metabolic process', 'phosphatidylcholine metabolic process', 'regulation of lipid biosynthetic process', 'positive regulation of lipoprotein lipase activity', 'intermembrane lipid transfer', 'response to toxic substance', 'hydrogen peroxide metabolic process', 'regulation of intestinal cholesterol absorption', 'positive regulation of triglyceride lipase activity', 'negative regulation of biological process', 'regulation of plasma lipoprotein oxidation', 'negative regulation of plasma lipoprotein oxidation', 'regulation of intestinal lipid absorption', 'steroid metabolic process', 'positive regulation of cellular process', 'glycerolipid metabolic process', 'phospholipid transport', 'regulation of intestinal absorption', 'response to inorganic substance', 'lipid homeostasis', 'acylglycerol homeostasis', 'triglyceride homeostasis', 'response to lipid hydroperoxide', 'response to triglyceride', 'plasma lipoprotein particle oxidation', 'regulation of fatty acid biosynthetic process', 'alcohol metabolic process', 'intestinal cholesterol absorption', 'lipid metabolic process', 'lipid digestion', 'secondary alcohol biosynthetic process', 'cholesterol biosynthetic process', 'positive regulation of triglyceride metabolic process', 'intestinal lipid absorption', 'regulation of transport', 'organophosphate ester transport', 'positive regulation of lipid metabolic process', 'regulation of localization', 'sterol biosynthetic process', 'digestive system process', 'reactive oxygen species metabolic process', 'cellular lipid catabolic process', 'positive regulation of lipid catabolic process', 'positive regulation of lipase activity', 'response to lipid', 'peripheral nervous system axon regeneration', 'organic hydroxy compound metabolic process', 'response to oxygen-containing compound', 'positive regulation of triglyceride catabolic process', 'response to reactive oxygen species', 'response to oxidative stress', 'lipid catabolic process', 'response to organic substance', 'digestion', 'cell adhesion', 'positive regulation of lipid biosynthetic process', 'chemical homeostasis', 'intestinal absorption', 'homeostatic process', 'regulation of digestive system process', 'regulation of fatty acid metabolic process', 'regulation of metabolic process', 'regulation of small molecule metabolic process', 'response to hydroperoxide', 'cellular lipid metabolic process', 'negative regulation of cellular component organization', 'positive regulation of fatty acid biosynthetic process', 'response to chemical', 'regulation of cellular ketone metabolic process', 'regulation of primary metabolic process', 'organic substance transport']
P04114	APOB	40	apolipoprotein(PC00052)	['GO:0044419', 'GO:0051707', 'GO:0043207', 'GO:0009607', 'GO:0009605', 'GO:0050896', 'GO:0009617', 'GO:0048518', 'GO:0034369', 'GO:0034368', 'GO:0034367', 'GO:0034377', 'GO:0065005', 'GO:0071827', 'GO:0071825', 'GO:0061024', 'GO:0097006', 'GO:0065007', 'GO:0032501', 'GO:0033344', 'GO:0019538', 'GO:0034381', 'GO:0006810', 'GO:0010876', 'GO:0006869', 'GO:0051234', 'GO:0006641', 'GO:0042157', 'GO:0030301', 'GO:0050789', 'GO:0015918', 'GO:1901564', 'GO:0006639', 'GO:0006638', 'GO:0051179', 'GO:1905952', 'GO:0046461', 'GO:0046464', 'GO:0046503', 'GO:0015850', 'GO:0019433', 'GO:0042632', 'GO:0055092', 'GO:0019216', 'GO:0034374', 'GO:0008203', 'GO:1902652', 'GO:0016125', 'GO:0046890', 'GO:0120009', 'GO:0034379', 'GO:0008202', 'GO:0048514', 'GO:0048522', 'GO:0046486', 'GO:0010628', 'GO:0010035', 'GO:0055088', 'GO:0006066', 'GO:0001568', 'GO:0001944', 'GO:0006629', 'GO:1902653', 'GO:0006695', 'GO:0032879', 'GO:0016126', 'GO:1905954', 'GO:0044242', 'GO:0033993', 'GO:1901615', 'GO:1901700', 'GO:0090181', 'GO:0035239', 'GO:0051235', 'GO:0016042', 'GO:0010033', 'GO:0019915', 'GO:0048878', 'GO:0042592', 'GO:0042158', 'GO:0042159', 'GO:0035295', 'GO:0019222', 'GO:0062012', 'GO:0010744', 'GO:0044255', 'GO:0045540', 'GO:0106118', 'GO:0072359', 'GO:0048870', 'GO:0042221', 'GO:0080090', 'GO:0010884', 'GO:0071702']	['biological process involved in interspecies interaction between organisms', 'response to other organism', 'response to external biotic stimulus', 'response to biotic stimulus', 'response to external stimulus', 'response to stimulus', 'response to bacterium', 'positive regulation of biological process', 'plasma lipoprotein particle remodeling', 'protein-lipid complex remodeling', 'protein-containing complex remodeling', 'plasma lipoprotein particle assembly', 'protein-lipid complex assembly', 'plasma lipoprotein particle organization', 'protein-lipid complex subunit organization', 'membrane organization', 'regulation of plasma lipoprotein particle levels', 'biological regulation', 'multicellular organismal process', 'cholesterol efflux', 'protein metabolic process', 'plasma lipoprotein particle clearance', 'transport', 'lipid localization', 'lipid transport', 'establishment of localization', 'triglyceride metabolic process', 'lipoprotein metabolic process', 'cholesterol transport', 'regulation of biological process', 'sterol transport', 'organonitrogen compound metabolic process', 'acylglycerol metabolic process', 'neutral lipid metabolic process', 'localization', 'regulation of lipid localization', 'neutral lipid catabolic process', 'acylglycerol catabolic process', 'glycerolipid catabolic process', 'organic hydroxy compound transport', 'triglyceride catabolic process', 'cholesterol homeostasis', 'sterol homeostasis', 'regulation of lipid metabolic process', 'low-density lipoprotein particle remodeling', 'cholesterol metabolic process', 'secondary alcohol metabolic process', 'sterol metabolic process', 'regulation of lipid biosynthetic process', 'intermembrane lipid transfer', 'very-low-density lipoprotein particle assembly', 'steroid metabolic process', 'blood vessel morphogenesis', 'positive regulation of cellular process', 'glycerolipid metabolic process', 'positive regulation of gene expression', 'response to inorganic substance', 'lipid homeostasis', 'alcohol metabolic process', 'blood vessel development', 'vasculature development', 'lipid metabolic process', 'secondary alcohol biosynthetic process', 'cholesterol biosynthetic process', 'regulation of localization', 'sterol biosynthetic process', 'positive regulation of lipid localization', 'cellular lipid catabolic process', 'response to lipid', 'organic hydroxy compound metabolic process', 'response to oxygen-containing compound', 'regulation of cholesterol metabolic process', 'tube morphogenesis', 'maintenance of location', 'lipid catabolic process', 'response to organic substance', 'lipid storage', 'chemical homeostasis', 'homeostatic process', 'lipoprotein biosynthetic process', 'lipoprotein catabolic process', 'tube development', 'regulation of metabolic process', 'regulation of small molecule metabolic process', 'positive regulation of macrophage derived foam cell differentiation', 'cellular lipid metabolic process', 'regulation of cholesterol biosynthetic process', 'regulation of sterol biosynthetic process', 'circulatory system development', 'cell motility', 'response to chemical', 'regulation of primary metabolic process', 'positive regulation of lipid storage', 'organic substance transport']
P02654	APOC1	82	apolipoprotein(PC00052)	['GO:0051346', 'GO:0006897', 'GO:0043086', 'GO:0051239', 'GO:0051336', 'GO:0016192', 'GO:0051241', 'GO:0034369', 'GO:0034368', 'GO:0044092', 'GO:0034367', 'GO:0034377', 'GO:0034375', 'GO:0065005', 'GO:0071827', 'GO:0071825', 'GO:0097006', 'GO:0065007', 'GO:0032501', 'GO:0033344', 'GO:0019538', 'GO:0034381', 'GO:0033700', 'GO:0006810', 'GO:0050790', 'GO:0010876', 'GO:0006869', 'GO:0051234', 'GO:0006641', 'GO:0042157', 'GO:0030301', 'GO:0050789', 'GO:0030100', 'GO:0015918', 'GO:1901564', 'GO:0006639', 'GO:0006638', 'GO:0051179', 'GO:0060627', 'GO:0051004', 'GO:1905952', 'GO:0032371', 'GO:0032374', 'GO:0046503', 'GO:0015850', 'GO:0065009', 'GO:0060191', 'GO:0019216', 'GO:0032368', 'GO:0050994', 'GO:0008203', 'GO:0071830', 'GO:0034447', 'GO:0034382', 'GO:1902652', 'GO:0016125', 'GO:0046470', 'GO:0046890', 'GO:0051172', 'GO:0050995', 'GO:0048519', 'GO:0034379', 'GO:0008202', 'GO:0009892', 'GO:0046486', 'GO:0045833', 'GO:0015914', 'GO:0032372', 'GO:0032375', 'GO:0048259', 'GO:0060192', 'GO:0042304', 'GO:0006066', 'GO:0010915', 'GO:0010916', 'GO:0006898', 'GO:0010984', 'GO:0006629', 'GO:0051049', 'GO:0015748', 'GO:0032879', 'GO:0051005', 'GO:0044242', 'GO:0032369', 'GO:1901615', 'GO:0016042', 'GO:0010985', 'GO:0019217', 'GO:1905953', 'GO:0045717', 'GO:0019222', 'GO:0062012', 'GO:0051055', 'GO:0010900', 'GO:0044255', 'GO:0051129', 'GO:0010565', 'GO:0080090', 'GO:0071702']	['negative regulation of hydrolase activity', 'endocytosis', 'negative regulation of catalytic activity', 'regulation of multicellular organismal process', 'regulation of hydrolase activity', 'vesicle-mediated transport', 'negative regulation of multicellular organismal process', 'plasma lipoprotein particle remodeling', 'protein-lipid complex remodeling', 'negative regulation of molecular function', 'protein-containing complex remodeling', 'plasma lipoprotein particle assembly', 'high-density lipoprotein particle remodeling', 'protein-lipid complex assembly', 'plasma lipoprotein particle organization', 'protein-lipid complex subunit organization', 'regulation of plasma lipoprotein particle levels', 'biological regulation', 'multicellular organismal process', 'cholesterol efflux', 'protein metabolic process', 'plasma lipoprotein particle clearance', 'phospholipid efflux', 'transport', 'regulation of catalytic activity', 'lipid localization', 'lipid transport', 'establishment of localization', 'triglyceride metabolic process', 'lipoprotein metabolic process', 'cholesterol transport', 'regulation of biological process', 'regulation of endocytosis', 'sterol transport', 'organonitrogen compound metabolic process', 'acylglycerol metabolic process', 'neutral lipid metabolic process', 'localization', 'regulation of vesicle-mediated transport', 'regulation of lipoprotein lipase activity', 'regulation of lipid localization', 'regulation of sterol transport', 'regulation of cholesterol transport', 'glycerolipid catabolic process', 'organic hydroxy compound transport', 'regulation of molecular function', 'regulation of lipase activity', 'regulation of lipid metabolic process', 'regulation of lipid transport', 'regulation of lipid catabolic process', 'cholesterol metabolic process', 'triglyceride-rich lipoprotein particle clearance', 'very-low-density lipoprotein particle clearance', 'chylomicron remnant clearance', 'secondary alcohol metabolic process', 'sterol metabolic process', 'phosphatidylcholine metabolic process', 'regulation of lipid biosynthetic process', 'negative regulation of nitrogen compound metabolic process', 'negative regulation of lipid catabolic process', 'negative regulation of biological process', 'very-low-density lipoprotein particle assembly', 'steroid metabolic process', 'negative regulation of metabolic process', 'glycerolipid metabolic process', 'negative regulation of lipid metabolic process', 'phospholipid transport', 'negative regulation of sterol transport', 'negative regulation of cholesterol transport', 'regulation of receptor-mediated endocytosis', 'negative regulation of lipase activity', 'regulation of fatty acid biosynthetic process', 'alcohol metabolic process', 'regulation of very-low-density lipoprotein particle clearance', 'negative regulation of very-low-density lipoprotein particle clearance', 'receptor-mediated endocytosis', 'regulation of lipoprotein particle clearance', 'lipid metabolic process', 'regulation of transport', 'organophosphate ester transport', 'regulation of localization', 'negative regulation of lipoprotein lipase activity', 'cellular lipid catabolic process', 'negative regulation of lipid transport', 'organic hydroxy compound metabolic process', 'lipid catabolic process', 'negative regulation of lipoprotein particle clearance', 'regulation of fatty acid metabolic process', 'negative regulation of lipid localization', 'negative regulation of fatty acid biosynthetic process', 'regulation of metabolic process', 'regulation of small molecule metabolic process', 'negative regulation of lipid biosynthetic process', 'negative regulation of phosphatidylcholine catabolic process', 'cellular lipid metabolic process', 'negative regulation of cellular component organization', 'regulation of cellular ketone metabolic process', 'regulation of primary metabolic process', 'organic substance transport']
P02656	APOC3	68	apolipoprotein(PC00052)	['GO:0050896', 'GO:0051346', 'GO:0006897', 'GO:0048583', 'GO:0043086', 'GO:0051239', 'GO:0051336', 'GO:0016192', 'GO:0051241', 'GO:0034369', 'GO:0034368', 'GO:0044092', 'GO:0034367', 'GO:0034377', 'GO:0034375', 'GO:0065005', 'GO:0071827', 'GO:0043691', 'GO:0071825', 'GO:0034384', 'GO:0097006', 'GO:0065007', 'GO:0032501', 'GO:0033344', 'GO:0019538', 'GO:0034381', 'GO:0033700', 'GO:0006810', 'GO:0050790', 'GO:0010876', 'GO:0006869', 'GO:0051234', 'GO:0006641', 'GO:0042157', 'GO:0030301', 'GO:0050789', 'GO:0030100', 'GO:0015918', 'GO:0034372', 'GO:0034370', 'GO:1901564', 'GO:0006639', 'GO:0006638', 'GO:0051179', 'GO:0060627', 'GO:0051004', 'GO:1905952', 'GO:0032371', 'GO:0032374', 'GO:0046461', 'GO:0046464', 'GO:0090207', 'GO:0046503', 'GO:0015850', 'GO:0065009', 'GO:0010903', 'GO:0019433', 'GO:0010896', 'GO:0042632', 'GO:0060191', 'GO:0055092', 'GO:0019216', 'GO:0032368', 'GO:0050994', 'GO:0071830', 'GO:0034447', 'GO:0034382', 'GO:0010901', 'GO:0032489', 'GO:0046890', 'GO:0050995', 'GO:0090209', 'GO:0070508', 'GO:0048519', 'GO:0060621', 'GO:0034379', 'GO:0009892', 'GO:0046486', 'GO:0045833', 'GO:0015914', 'GO:0032372', 'GO:0032375', 'GO:0055088', 'GO:0048259', 'GO:0055090', 'GO:0070328', 'GO:0032488', 'GO:0060620', 'GO:0060192', 'GO:0042304', 'GO:0010915', 'GO:0010916', 'GO:0010982', 'GO:0006898', 'GO:0010984', 'GO:0006629', 'GO:0010897', 'GO:0051049', 'GO:0015748', 'GO:0032879', 'GO:0051005', 'GO:0044242', 'GO:0032369', 'GO:0016042', 'GO:0010985', 'GO:0048878', 'GO:0042592', 'GO:0019217', 'GO:1905953', 'GO:0045717', 'GO:0019222', 'GO:0062012', 'GO:0051055', 'GO:0044255', 'GO:0010987', 'GO:0051129', 'GO:0010565', 'GO:0080090', 'GO:0071702']	['response to stimulus', 'negative regulation of hydrolase activity', 'endocytosis', 'regulation of response to stimulus', 'negative regulation of catalytic activity', 'regulation of multicellular organismal process', 'regulation of hydrolase activity', 'vesicle-mediated transport', 'negative regulation of multicellular organismal process', 'plasma lipoprotein particle remodeling', 'protein-lipid complex remodeling', 'negative regulation of molecular function', 'protein-containing complex remodeling', 'plasma lipoprotein particle assembly', 'high-density lipoprotein particle remodeling', 'protein-lipid complex assembly', 'plasma lipoprotein particle organization', 'reverse cholesterol transport', 'protein-lipid complex subunit organization', 'high-density lipoprotein particle clearance', 'regulation of plasma lipoprotein particle levels', 'biological regulation', 'multicellular organismal process', 'cholesterol efflux', 'protein metabolic process', 'plasma lipoprotein particle clearance', 'phospholipid efflux', 'transport', 'regulation of catalytic activity', 'lipid localization', 'lipid transport', 'establishment of localization', 'triglyceride metabolic process', 'lipoprotein metabolic process', 'cholesterol transport', 'regulation of biological process', 'regulation of endocytosis', 'sterol transport', 'very-low-density lipoprotein particle remodeling', 'triglyceride-rich lipoprotein particle remodeling', 'organonitrogen compound metabolic process', 'acylglycerol metabolic process', 'neutral lipid metabolic process', 'localization', 'regulation of vesicle-mediated transport', 'regulation of lipoprotein lipase activity', 'regulation of lipid localization', 'regulation of sterol transport', 'regulation of cholesterol transport', 'neutral lipid catabolic process', 'acylglycerol catabolic process', 'regulation of triglyceride metabolic process', 'glycerolipid catabolic process', 'organic hydroxy compound transport', 'regulation of molecular function', 'negative regulation of very-low-density lipoprotein particle remodeling', 'triglyceride catabolic process', 'regulation of triglyceride catabolic process', 'cholesterol homeostasis', 'regulation of lipase activity', 'sterol homeostasis', 'regulation of lipid metabolic process', 'regulation of lipid transport', 'regulation of lipid catabolic process', 'triglyceride-rich lipoprotein particle clearance', 'very-low-density lipoprotein particle clearance', 'chylomicron remnant clearance', 'regulation of very-low-density lipoprotein particle remodeling', 'regulation of Cdc42 protein signal transduction', 'regulation of lipid biosynthetic process', 'negative regulation of lipid catabolic process', 'negative regulation of triglyceride metabolic process', 'cholesterol import', 'negative regulation of biological process', 'negative regulation of cholesterol import', 'very-low-density lipoprotein particle assembly', 'negative regulation of metabolic process', 'glycerolipid metabolic process', 'negative regulation of lipid metabolic process', 'phospholipid transport', 'negative regulation of sterol transport', 'negative regulation of cholesterol transport', 'lipid homeostasis', 'regulation of receptor-mediated endocytosis', 'acylglycerol homeostasis', 'triglyceride homeostasis', 'Cdc42 protein signal transduction', 'regulation of cholesterol import', 'negative regulation of lipase activity', 'regulation of fatty acid biosynthetic process', 'regulation of very-low-density lipoprotein particle clearance', 'negative regulation of very-low-density lipoprotein particle clearance', 'regulation of high-density lipoprotein particle clearance', 'receptor-mediated endocytosis', 'regulation of lipoprotein particle clearance', 'lipid metabolic process', 'negative regulation of triglyceride catabolic process', 'regulation of transport', 'organophosphate ester transport', 'regulation of localization', 'negative regulation of lipoprotein lipase activity', 'cellular lipid catabolic process', 'negative regulation of lipid transport', 'lipid catabolic process', 'negative regulation of lipoprotein particle clearance', 'chemical homeostasis', 'homeostatic process', 'regulation of fatty acid metabolic process', 'negative regulation of lipid localization', 'negative regulation of fatty acid biosynthetic process', 'regulation of metabolic process', 'regulation of small molecule metabolic process', 'negative regulation of lipid biosynthetic process', 'cellular lipid metabolic process', 'negative regulation of high-density lipoprotein particle clearance', 'negative regulation of cellular component organization', 'regulation of cellular ketone metabolic process', 'regulation of primary metabolic process', 'organic substance transport']
P05090	APOD	112	apolipoprotein(PC00052)	['GO:0006952', 'GO:0002376', 'GO:0006950', 'GO:0002682', 'GO:0050896', 'GO:0048583', 'GO:0051239', 'GO:0009611', 'GO:0006954', 'GO:0051241', 'GO:0051248', 'GO:0065007', 'GO:0032501', 'GO:0019538', 'GO:0006810', 'GO:0010876', 'GO:0006869', 'GO:0051234', 'GO:0042157', 'GO:0050789', 'GO:0051246', 'GO:1901564', 'GO:0051179', 'GO:0007166', 'GO:0048585', 'GO:0010810', 'GO:0019216', 'GO:0001817', 'GO:0001816', 'GO:0051172', 'GO:0031589', 'GO:0048519', 'GO:0048514', 'GO:0009892', 'GO:0002683', 'GO:0045833', 'GO:0001818', 'GO:0001568', 'GO:0010605', 'GO:0001944', 'GO:0006629', 'GO:0051049', 'GO:0032879', 'GO:0061302', 'GO:0001525', 'GO:0007160', 'GO:0014012', 'GO:1901700', 'GO:0035239', 'GO:0000302', 'GO:0030155', 'GO:0006979', 'GO:2000145', 'GO:0007155', 'GO:0007162', 'GO:0030334', 'GO:0040012', 'GO:2000146', 'GO:0035295', 'GO:0019222', 'GO:0007568', 'GO:0060588', 'GO:0044255', 'GO:0034443', 'GO:0072359', 'GO:0008285', 'GO:0040013', 'GO:0010812', 'GO:0048870', 'GO:0040011', 'GO:0051129', 'GO:0042221', 'GO:0016477', 'GO:0080090', 'GO:0033002', 'GO:0071702']	['defense response', 'immune system process', 'response to stress', 'regulation of immune system process', 'response to stimulus', 'regulation of response to stimulus', 'regulation of multicellular organismal process', 'response to wounding', 'inflammatory response', 'negative regulation of multicellular organismal process', 'negative regulation of protein metabolic process', 'biological regulation', 'multicellular organismal process', 'protein metabolic process', 'transport', 'lipid localization', 'lipid transport', 'establishment of localization', 'lipoprotein metabolic process', 'regulation of biological process', 'regulation of protein metabolic process', 'organonitrogen compound metabolic process', 'localization', 'cell surface receptor signaling pathway', 'negative regulation of response to stimulus', 'regulation of cell-substrate adhesion', 'regulation of lipid metabolic process', 'regulation of cytokine production', 'cytokine production', 'negative regulation of nitrogen compound metabolic process', 'cell-substrate adhesion', 'negative regulation of biological process', 'blood vessel morphogenesis', 'negative regulation of metabolic process', 'negative regulation of immune system process', 'negative regulation of lipid metabolic process', 'negative regulation of cytokine production', 'blood vessel development', 'negative regulation of macromolecule metabolic process', 'vasculature development', 'lipid metabolic process', 'regulation of transport', 'regulation of localization', 'smooth muscle cell-matrix adhesion', 'angiogenesis', 'cell-matrix adhesion', 'peripheral nervous system axon regeneration', 'response to oxygen-containing compound', 'tube morphogenesis', 'response to reactive oxygen species', 'regulation of cell adhesion', 'response to oxidative stress', 'regulation of cell motility', 'cell adhesion', 'negative regulation of cell adhesion', 'regulation of cell migration', 'regulation of locomotion', 'negative regulation of cell motility', 'tube development', 'regulation of metabolic process', 'aging', 'negative regulation of lipoprotein lipid oxidation', 'cellular lipid metabolic process', 'negative regulation of lipoprotein oxidation', 'circulatory system development', 'negative regulation of cell population proliferation', 'negative regulation of locomotion', 'negative regulation of cell-substrate adhesion', 'cell motility', 'locomotion', 'negative regulation of cellular component organization', 'response to chemical', 'cell migration', 'regulation of primary metabolic process', 'muscle cell proliferation', 'organic substance transport']
P02649	APOE	5	apolipoprotein(PC00052)	['GO:0006952', 'GO:0006955', 'GO:0002376', 'GO:0006950', 'GO:0098542', 'GO:0045087', 'GO:0050776', 'GO:0044419', 'GO:0051707', 'GO:0043207', 'GO:0009607', 'GO:0009605', 'GO:0002682', 'GO:0050896', 'GO:0048584', 'GO:0007596', 'GO:0050817', 'GO:0007599', 'GO:0006897', 'GO:0006508', 'GO:0030195', 'GO:1900047', 'GO:0050819', 'GO:0050878', 'GO:0030193', 'GO:1900046', 'GO:0050818', 'GO:0048583', 'GO:0030162', 'GO:0061045', 'GO:0042060', 'GO:0043086', 'GO:0051239', 'GO:0009611', 'GO:0006954', 'GO:1903035', 'GO:0051240', 'GO:0061041', 'GO:1903034', 'GO:0016192', 'GO:0048518', 'GO:0051241', 'GO:0034369', 'GO:0034368', 'GO:0044092', 'GO:0051248', 'GO:0034367', 'GO:0034377', 'GO:0034375', 'GO:0050865', 'GO:0065005', 'GO:0071827', 'GO:0001775', 'GO:0043691', 'GO:0032102', 'GO:0071825', 'GO:0032101', 'GO:0061024', 'GO:0034384', 'GO:0097006', 'GO:0065007', 'GO:0032501', 'GO:0033344', 'GO:0019538', 'GO:0034381', 'GO:0033700', 'GO:0006810', 'GO:0050790', 'GO:0010876', 'GO:0045807', 'GO:0006869', 'GO:1905918', 'GO:1905920', 'GO:0051234', 'GO:0006641', 'GO:0042157', 'GO:0030301', 'GO:0050789', 'GO:0051246', 'GO:0030100', 'GO:0015918', 'GO:0034372', 'GO:0034370', 'GO:0080134', 'GO:1901564', 'GO:0006639', 'GO:0006638', 'GO:0034380', 'GO:0051179', 'GO:0060627', 'GO:1905952', 'GO:0098869', 'GO:0032371', 'GO:0032374', 'GO:0090207', 'GO:0007166', 'GO:0015850', 'GO:0048585', 'GO:1990748', 'GO:0065009', 'GO:0097237', 'GO:0042632', 'GO:0055092', 'GO:0051050', 'GO:0019216', 'GO:0030168', 'GO:0034374', 'GO:0098754', 'GO:0032368', 'GO:0008203', 'GO:0065008', 'GO:0035296', 'GO:0097746', 'GO:0035150', 'GO:0071830', 'GO:0034447', 'GO:0034382', 'GO:1902652', 'GO:0016125', 'GO:0032489', 'GO:0046890', 'GO:0051172', 'GO:0031347', 'GO:0120009', 'GO:0009636', 'GO:0090209', 'GO:0048519', 'GO:0044403', 'GO:0008202', 'GO:0048514', 'GO:0009892', 'GO:0048522', 'GO:0046486', 'GO:0045833', 'GO:0015914', 'GO:0055088', 'GO:0055090', 'GO:0070328', 'GO:0032488', 'GO:0051702', 'GO:0006066', 'GO:0050727', 'GO:0001568', 'GO:0010544', 'GO:1902994', 'GO:1902995', 'GO:0006898', 'GO:0070371', 'GO:0010605', 'GO:0001944', 'GO:0006629', 'GO:0003018', 'GO:0010596', 'GO:0051130', 'GO:0010543', 'GO:1905908', 'GO:1902653', 'GO:0006695', 'GO:0051049', 'GO:0015748', 'GO:0045834', 'GO:0032879', 'GO:0008015', 'GO:0043542', 'GO:0010875', 'GO:0016126', 'GO:1905954', 'GO:0010594', 'GO:0010631', 'GO:0090132', 'GO:0010633', 'GO:0090130', 'GO:1901615', 'GO:1901700', 'GO:0017038', 'GO:0090181', 'GO:0035239', 'GO:0000302', 'GO:0097242', 'GO:0010874', 'GO:0050708', 'GO:0032376', 'GO:0051235', 'GO:0006979', 'GO:0032373', 'GO:0003013', 'GO:0090066', 'GO:0016042', 'GO:2000145', 'GO:0001667', 'GO:0010033', 'GO:0019915', 'GO:1990000', 'GO:0046889', 'GO:0048878', 'GO:1905907', 'GO:0035592', 'GO:0045088', 'GO:0042592', 'GO:0030334', 'GO:0040012', 'GO:0090205', 'GO:0002831', 'GO:0071692', 'GO:2001140', 'GO:0070372', 'GO:0010632', 'GO:2000146', 'GO:0001935', 'GO:0042311', 'GO:2001138', 'GO:0042158', 'GO:1905906', 'GO:0051044', 'GO:0042159', 'GO:0035295', 'GO:0019222', 'GO:0062012', 'GO:0051055', 'GO:1900221', 'GO:1902430', 'GO:0090731', 'GO:0044255', 'GO:0071831', 'GO:1902905', 'GO:1905890', 'GO:1903002', 'GO:1905855', 'GO:1905858', 'GO:1905853', 'GO:1903000', 'GO:0150200', 'GO:0150201', 'GO:1905860', 'GO:0045540', 'GO:0106118', 'GO:0072359', 'GO:0043534', 'GO:0008285', 'GO:0040013', 'GO:0048870', 'GO:0040011', 'GO:0051129', 'GO:1902992', 'GO:0042221', 'GO:0016477', 'GO:0045862', 'GO:0009306', 'GO:0051043', 'GO:0080090', 'GO:0033002', 'GO:0071702']	['defense response', 'immune response', 'immune system process', 'response to stress', 'defense response to other organism', 'innate immune response', 'regulation of immune response', 'biological process involved in interspecies interaction between organisms', 'response to other organism', 'response to external biotic stimulus', 'response to biotic stimulus', 'response to external stimulus', 'regulation of immune system process', 'response to stimulus', 'positive regulation of response to stimulus', 'blood coagulation', 'coagulation', 'hemostasis', 'endocytosis', 'proteolysis', 'negative regulation of blood coagulation', 'negative regulation of hemostasis', 'negative regulation of coagulation', 'regulation of body fluid levels', 'regulation of blood coagulation', 'regulation of hemostasis', 'regulation of coagulation', 'regulation of response to stimulus', 'regulation of proteolysis', 'negative regulation of wound healing', 'wound healing', 'negative regulation of catalytic activity', 'regulation of multicellular organismal process', 'response to wounding', 'inflammatory response', 'negative regulation of response to wounding', 'positive regulation of multicellular organismal process', 'regulation of wound healing', 'regulation of response to wounding', 'vesicle-mediated transport', 'positive regulation of biological process', 'negative regulation of multicellular organismal process', 'plasma lipoprotein particle remodeling', 'protein-lipid complex remodeling', 'negative regulation of molecular function', 'negative regulation of protein metabolic process', 'protein-containing complex remodeling', 'plasma lipoprotein particle assembly', 'high-density lipoprotein particle remodeling', 'regulation of cell activation', 'protein-lipid complex assembly', 'plasma lipoprotein particle organization', 'cell activation', 'reverse cholesterol transport', 'negative regulation of response to external stimulus', 'protein-lipid complex subunit organization', 'regulation of response to external stimulus', 'membrane organization', 'high-density lipoprotein particle clearance', 'regulation of plasma lipoprotein particle levels', 'biological regulation', 'multicellular organismal process', 'cholesterol efflux', 'protein metabolic process', 'plasma lipoprotein particle clearance', 'phospholipid efflux', 'transport', 'regulation of catalytic activity', 'lipid localization', 'positive regulation of endocytosis', 'lipid transport', 'regulation of CoA-transferase activity', 'positive regulation of CoA-transferase activity', 'establishment of localization', 'triglyceride metabolic process', 'lipoprotein metabolic process', 'cholesterol transport', 'regulation of biological process', 'regulation of protein metabolic process', 'regulation of endocytosis', 'sterol transport', 'very-low-density lipoprotein particle remodeling', 'triglyceride-rich lipoprotein particle remodeling', 'regulation of response to stress', 'organonitrogen compound metabolic process', 'acylglycerol metabolic process', 'neutral lipid metabolic process', 'high-density lipoprotein particle assembly', 'localization', 'regulation of vesicle-mediated transport', 'regulation of lipid localization', 'cellular oxidant detoxification', 'regulation of sterol transport', 'regulation of cholesterol transport', 'regulation of triglyceride metabolic process', 'cell surface receptor signaling pathway', 'organic hydroxy compound transport', 'negative regulation of response to stimulus', 'cellular detoxification', 'regulation of molecular function', 'cellular response to toxic substance', 'cholesterol homeostasis', 'sterol homeostasis', 'positive regulation of transport', 'regulation of lipid metabolic process', 'platelet activation', 'low-density lipoprotein particle remodeling', 'detoxification', 'regulation of lipid transport', 'cholesterol metabolic process', 'regulation of biological quality', 'regulation of tube diameter', 'blood vessel diameter maintenance', 'regulation of tube size', 'triglyceride-rich lipoprotein particle clearance', 'very-low-density lipoprotein particle clearance', 'chylomicron remnant clearance', 'secondary alcohol metabolic process', 'sterol metabolic process', 'regulation of Cdc42 protein signal transduction', 'regulation of lipid biosynthetic process', 'negative regulation of nitrogen compound metabolic process', 'regulation of defense response', 'intermembrane lipid transfer', 'response to toxic substance', 'negative regulation of triglyceride metabolic process', 'negative regulation of biological process', 'biological process involved in symbiotic interaction', 'steroid metabolic process', 'blood vessel morphogenesis', 'negative regulation of metabolic process', 'positive regulation of cellular process', 'glycerolipid metabolic process', 'negative regulation of lipid metabolic process', 'phospholipid transport', 'lipid homeostasis', 'acylglycerol homeostasis', 'triglyceride homeostasis', 'Cdc42 protein signal transduction', 'biological process involved in interaction with symbiont', 'alcohol metabolic process', 'regulation of inflammatory response', 'blood vessel development', 'negative regulation of platelet activation', 'regulation of phospholipid efflux', 'positive regulation of phospholipid efflux', 'receptor-mediated endocytosis', 'ERK1 and ERK2 cascade', 'negative regulation of macromolecule metabolic process', 'vasculature development', 'lipid metabolic process', 'vascular process in circulatory system', 'negative regulation of endothelial cell migration', 'positive regulation of cellular component organization', 'regulation of platelet activation', 'positive regulation of amyloid fibril formation', 'secondary alcohol biosynthetic process', 'cholesterol biosynthetic process', 'regulation of transport', 'organophosphate ester transport', 'positive regulation of lipid metabolic process', 'regulation of localization', 'blood circulation', 'endothelial cell migration', 'positive regulation of cholesterol efflux', 'sterol biosynthetic process', 'positive regulation of lipid localization', 'regulation of endothelial cell migration', 'epithelial cell migration', 'epithelium migration', 'negative regulation of epithelial cell migration', 'tissue migration', 'organic hydroxy compound metabolic process', 'response to oxygen-containing compound', 'protein import', 'regulation of cholesterol metabolic process', 'tube morphogenesis', 'response to reactive oxygen species', 'amyloid-beta clearance', 'regulation of cholesterol efflux', 'regulation of protein secretion', 'positive regulation of cholesterol transport', 'maintenance of location', 'response to oxidative stress', 'positive regulation of sterol transport', 'circulatory system process', 'regulation of anatomical structure size', 'lipid catabolic process', 'regulation of cell motility', 'ameboidal-type cell migration', 'response to organic substance', 'lipid storage', 'amyloid fibril formation', 'positive regulation of lipid biosynthetic process', 'chemical homeostasis', 'negative regulation of amyloid fibril formation', 'establishment of protein localization to extracellular region', 'regulation of innate immune response', 'homeostatic process', 'regulation of cell migration', 'regulation of locomotion', 'positive regulation of cholesterol metabolic process', 'regulation of response to biotic stimulus', 'protein localization to extracellular region', 'positive regulation of phospholipid transport', 'regulation of ERK1 and ERK2 cascade', 'regulation of epithelial cell migration', 'negative regulation of cell motility', 'endothelial cell proliferation', 'vasodilation', 'regulation of phospholipid transport', 'lipoprotein biosynthetic process', 'regulation of amyloid fibril formation', 'positive regulation of membrane protein ectodomain proteolysis', 'lipoprotein catabolic process', 'tube development', 'regulation of metabolic process', 'regulation of small molecule metabolic process', 'negative regulation of lipid biosynthetic process', 'regulation of amyloid-beta clearance', 'negative regulation of amyloid-beta formation', 'cellular response to very-low-density lipoprotein particle stimulus', 'cellular lipid metabolic process', 'intermediate-density lipoprotein particle clearance', 'positive regulation of supramolecular fiber organization', 'regulation of cellular response to very-low-density lipoprotein particle stimulus', 'positive regulation of lipid transport across blood-brain barrier', 'positive regulation of heparan sulfate binding', 'regulation of heparan sulfate proteoglycan binding', 'regulation of heparan sulfate binding', 'regulation of lipid transport across blood-brain barrier', 'regulation of transport across blood-brain barrier', 'positive regulation of transport across blood-brain barrier', 'positive regulation of heparan sulfate proteoglycan binding', 'regulation of cholesterol biosynthetic process', 'regulation of sterol biosynthetic process', 'circulatory system development', 'blood vessel endothelial cell migration', 'negative regulation of cell population proliferation', 'negative regulation of locomotion', 'cell motility', 'locomotion', 'negative regulation of cellular component organization', 'negative regulation of amyloid precursor protein catabolic process', 'response to chemical', 'cell migration', 'positive regulation of proteolysis', 'protein secretion', 'regulation of membrane protein ectodomain proteolysis', 'regulation of primary metabolic process', 'muscle cell proliferation', 'organic substance transport']
P02749	APOH	54	complement component(PC00078)	['GO:0006950', 'GO:0009605', 'GO:0050896', 'GO:0048584', 'GO:0007596', 'GO:0050817', 'GO:0007599', 'GO:0006508', 'GO:0042730', 'GO:0030195', 'GO:1900047', 'GO:0050819', 'GO:0050878', 'GO:0030193', 'GO:1900046', 'GO:0050818', 'GO:0048583', 'GO:0072376', 'GO:0061045', 'GO:0042060', 'GO:0072378', 'GO:0051239', 'GO:0009611', 'GO:1903035', 'GO:0051240', 'GO:0061041', 'GO:0051336', 'GO:1903034', 'GO:0031638', 'GO:0048518', 'GO:0051604', 'GO:0051917', 'GO:0051241', 'GO:0031639', 'GO:0032102', 'GO:0032101', 'GO:0065007', 'GO:0032501', 'GO:0016485', 'GO:0019538', 'GO:0051918', 'GO:0006810', 'GO:0050790', 'GO:0010876', 'GO:0030194', 'GO:1900048', 'GO:0006869', 'GO:0050820', 'GO:0051234', 'GO:0006641', 'GO:0050789', 'GO:0080134', 'GO:1901564', 'GO:0006639', 'GO:0006638', 'GO:0051179', 'GO:0051004', 'GO:0090303', 'GO:1903036', 'GO:0048585', 'GO:0065009', 'GO:0060191', 'GO:0065008', 'GO:0051006', 'GO:0007597', 'GO:0061365', 'GO:0048519', 'GO:0048514', 'GO:0046486', 'GO:0001568', 'GO:0001944', 'GO:0032103', 'GO:0006629', 'GO:0010596', 'GO:0043542', 'GO:0045765', 'GO:1901342', 'GO:0001525', 'GO:0010594', 'GO:0010631', 'GO:0090132', 'GO:0060193', 'GO:0010633', 'GO:0090130', 'GO:0035239', 'GO:2000145', 'GO:0001667', 'GO:0030334', 'GO:0040012', 'GO:0010632', 'GO:2000146', 'GO:0001935', 'GO:0016525', 'GO:0035295', 'GO:2000181', 'GO:1901343', 'GO:0044255', 'GO:0072359', 'GO:0008285', 'GO:0040013', 'GO:0048870', 'GO:0040011', 'GO:0016477', 'GO:0071702']	['response to stress', 'response to external stimulus', 'response to stimulus', 'positive regulation of response to stimulus', 'blood coagulation', 'coagulation', 'hemostasis', 'proteolysis', 'fibrinolysis', 'negative regulation of blood coagulation', 'negative regulation of hemostasis', 'negative regulation of coagulation', 'regulation of body fluid levels', 'regulation of blood coagulation', 'regulation of hemostasis', 'regulation of coagulation', 'regulation of response to stimulus', 'protein activation cascade', 'negative regulation of wound healing', 'wound healing', 'blood coagulation, fibrin clot formation', 'regulation of multicellular organismal process', 'response to wounding', 'negative regulation of response to wounding', 'positive regulation of multicellular organismal process', 'regulation of wound healing', 'regulation of hydrolase activity', 'regulation of response to wounding', 'zymogen activation', 'positive regulation of biological process', 'protein maturation', 'regulation of fibrinolysis', 'negative regulation of multicellular organismal process', 'plasminogen activation', 'negative regulation of response to external stimulus', 'regulation of response to external stimulus', 'biological regulation', 'multicellular organismal process', 'protein processing', 'protein metabolic process', 'negative regulation of fibrinolysis', 'transport', 'regulation of catalytic activity', 'lipid localization', 'positive regulation of blood coagulation', 'positive regulation of hemostasis', 'lipid transport', 'positive regulation of coagulation', 'establishment of localization', 'triglyceride metabolic process', 'regulation of biological process', 'regulation of response to stress', 'organonitrogen compound metabolic process', 'acylglycerol metabolic process', 'neutral lipid metabolic process', 'localization', 'regulation of lipoprotein lipase activity', 'positive regulation of wound healing', 'positive regulation of response to wounding', 'negative regulation of response to stimulus', 'regulation of molecular function', 'regulation of lipase activity', 'regulation of biological quality', 'positive regulation of lipoprotein lipase activity', 'blood coagulation, intrinsic pathway', 'positive regulation of triglyceride lipase activity', 'negative regulation of biological process', 'blood vessel morphogenesis', 'glycerolipid metabolic process', 'blood vessel development', 'vasculature development', 'positive regulation of response to external stimulus', 'lipid metabolic process', 'negative regulation of endothelial cell migration', 'endothelial cell migration', 'regulation of angiogenesis', 'regulation of vasculature development', 'angiogenesis', 'regulation of endothelial cell migration', 'epithelial cell migration', 'epithelium migration', 'positive regulation of lipase activity', 'negative regulation of epithelial cell migration', 'tissue migration', 'tube morphogenesis', 'regulation of cell motility', 'ameboidal-type cell migration', 'regulation of cell migration', 'regulation of locomotion', 'regulation of epithelial cell migration', 'negative regulation of cell motility', 'endothelial cell proliferation', 'negative regulation of angiogenesis', 'tube development', 'negative regulation of blood vessel morphogenesis', 'negative regulation of vasculature development', 'cellular lipid metabolic process', 'circulatory system development', 'negative regulation of cell population proliferation', 'negative regulation of locomotion', 'cell motility', 'locomotion', 'cell migration', 'organic substance transport']
O14791; O14791-2; O14791-3	APOL1	32		['GO:0006952', 'GO:0006955', 'GO:0002376', 'GO:0006950', 'GO:0098542', 'GO:0045087', 'GO:0044419', 'GO:0051707', 'GO:0043207', 'GO:0009607', 'GO:0009605', 'GO:0050896', 'GO:0019538', 'GO:0006810', 'GO:0010876', 'GO:0006869', 'GO:0051234', 'GO:0042157', 'GO:1901564', 'GO:0051179', 'GO:0008203', 'GO:1902652', 'GO:0016125', 'GO:0051838', 'GO:0044403', 'GO:0008202', 'GO:0051702', 'GO:0006066', 'GO:0006629', 'GO:0051873', 'GO:1901615', 'GO:0071702']	['defense response', 'immune response', 'immune system process', 'response to stress', 'defense response to other organism', 'innate immune response', 'biological process involved in interspecies interaction between organisms', 'response to other organism', 'response to external biotic stimulus', 'response to biotic stimulus', 'response to external stimulus', 'response to stimulus', 'protein metabolic process', 'transport', 'lipid localization', 'lipid transport', 'establishment of localization', 'lipoprotein metabolic process', 'organonitrogen compound metabolic process', 'localization', 'cholesterol metabolic process', 'secondary alcohol metabolic process', 'sterol metabolic process', 'cytolysis by host of symbiont cells', 'biological process involved in symbiotic interaction', 'steroid metabolic process', 'biological process involved in interaction with symbiont', 'alcohol metabolic process', 'lipid metabolic process', 'killing by host of symbiont cells', 'organic hydroxy compound metabolic process', 'organic substance transport']
O95445	APOM	17	apolipoprotein(PC00052)	['GO:0050896', 'GO:0051239', 'GO:0051241', 'GO:0034369', 'GO:0034368', 'GO:0034367', 'GO:0034377', 'GO:0034375', 'GO:0065005', 'GO:0071827', 'GO:0043691', 'GO:0071825', 'GO:0034384', 'GO:0097006', 'GO:0065007', 'GO:0032501', 'GO:0033344', 'GO:0019538', 'GO:0034381', 'GO:0006810', 'GO:0010876', 'GO:0006869', 'GO:0051234', 'GO:0042157', 'GO:0030301', 'GO:0050789', 'GO:0015918', 'GO:1901564', 'GO:0034380', 'GO:0051179', 'GO:0098869', 'GO:0015850', 'GO:1990748', 'GO:0097237', 'GO:0042632', 'GO:0055092', 'GO:0098754', 'GO:0009636', 'GO:0048519', 'GO:0034444', 'GO:0034445', 'GO:0055088', 'GO:0034441', 'GO:0048878', 'GO:0042592', 'GO:0051129', 'GO:0042221', 'GO:0071702']	['response to stimulus', 'regulation of multicellular organismal process', 'negative regulation of multicellular organismal process', 'plasma lipoprotein particle remodeling', 'protein-lipid complex remodeling', 'protein-containing complex remodeling', 'plasma lipoprotein particle assembly', 'high-density lipoprotein particle remodeling', 'protein-lipid complex assembly', 'plasma lipoprotein particle organization', 'reverse cholesterol transport', 'protein-lipid complex subunit organization', 'high-density lipoprotein particle clearance', 'regulation of plasma lipoprotein particle levels', 'biological regulation', 'multicellular organismal process', 'cholesterol efflux', 'protein metabolic process', 'plasma lipoprotein particle clearance', 'transport', 'lipid localization', 'lipid transport', 'establishment of localization', 'lipoprotein metabolic process', 'cholesterol transport', 'regulation of biological process', 'sterol transport', 'organonitrogen compound metabolic process', 'high-density lipoprotein particle assembly', 'localization', 'cellular oxidant detoxification', 'organic hydroxy compound transport', 'cellular detoxification', 'cellular response to toxic substance', 'cholesterol homeostasis', 'sterol homeostasis', 'detoxification', 'response to toxic substance', 'negative regulation of biological process', 'regulation of plasma lipoprotein oxidation', 'negative regulation of plasma lipoprotein oxidation', 'lipid homeostasis', 'plasma lipoprotein particle oxidation', 'chemical homeostasis', 'homeostatic process', 'negative regulation of cellular component organization', 'response to chemical', 'organic substance transport']
O75882-2	ATRN	128		[]	[]
P25311	AZGP1	21	major histocompatibility complex protein(PC00149)	['GO:0002376', 'GO:0050896', 'GO:0065007', 'GO:0032501', 'GO:0006810', 'GO:0051234', 'GO:0050789', 'GO:0051179', 'GO:0001895', 'GO:0048519', 'GO:0001894', 'GO:0060249', 'GO:0007155', 'GO:0042592', 'GO:0008285', 'GO:0042221', 'GO:0071702']	['immune system process', 'response to stimulus', 'biological regulation', 'multicellular organismal process', 'transport', 'establishment of localization', 'regulation of biological process', 'localization', 'retina homeostasis', 'negative regulation of biological process', 'tissue homeostasis', 'anatomical structure homeostasis', 'cell adhesion', 'homeostatic process', 'negative regulation of cell population proliferation', 'response to chemical', 'organic substance transport']
P06276	BCHE	147	esterase(PC00097)	['GO:0009605', 'GO:0050896', 'GO:0006508', 'GO:0051604', 'GO:0065007', 'GO:0032501', 'GO:0016485', 'GO:0019538', 'GO:0050789', 'GO:1901564', 'GO:0065008', 'GO:0048519', 'GO:0033993', 'GO:1901700', 'GO:0010033', 'GO:0051384', 'GO:0010817', 'GO:0031960', 'GO:0050783', 'GO:0046448', 'GO:0008285', 'GO:0042221']	['response to external stimulus', 'response to stimulus', 'proteolysis', 'protein maturation', 'biological regulation', 'multicellular organismal process', 'protein processing', 'protein metabolic process', 'regulation of biological process', 'organonitrogen compound metabolic process', 'regulation of biological quality', 'negative regulation of biological process', 'response to lipid', 'response to oxygen-containing compound', 'response to organic substance', 'response to glucocorticoid', 'regulation of hormone levels', 'response to corticosteroid', 'cocaine metabolic process', 'tropane alkaloid metabolic process', 'negative regulation of cell population proliferation', 'response to chemical']
P02745	C1QA	119	scaffold/adaptor protein(PC00226)	['GO:0006956', 'GO:0006959', 'GO:0006958', 'GO:0002455', 'GO:0006952', 'GO:0016064', 'GO:0019724', 'GO:0002250', 'GO:0006955', 'GO:0002376', 'GO:0006950', 'GO:0002252', 'GO:0002253', 'GO:0002449', 'GO:0002460', 'GO:0098542', 'GO:0045087', 'GO:0050776', 'GO:0050778', 'GO:0044419', 'GO:0002443', 'GO:0051707', 'GO:0043207', 'GO:0009607', 'GO:0009605', 'GO:0002682', 'GO:0050896', 'GO:0002684', 'GO:0048584', 'GO:0048583', 'GO:0006954', 'GO:0048518', 'GO:0001775', 'GO:0065007', 'GO:0032501', 'GO:0050789', 'GO:0045321', 'GO:0048522', 'GO:0098883', 'GO:0150064', 'GO:0150062', 'GO:0150146', 'GO:0010942', 'GO:0016322', 'GO:0007568']	['complement activation', 'humoral immune response', 'complement activation, classical pathway', 'humoral immune response mediated by circulating immunoglobulin', 'defense response', 'immunoglobulin mediated immune response', 'B cell mediated immunity', 'adaptive immune response', 'immune response', 'immune system process', 'response to stress', 'immune effector process', 'activation of immune response', 'lymphocyte mediated immunity', 'adaptive immune response based on somatic recombination of immune receptors built from immunoglobulin superfamily domains', 'defense response to other organism', 'innate immune response', 'regulation of immune response', 'positive regulation of immune response', 'biological process involved in interspecies interaction between organisms', 'leukocyte mediated immunity', 'response to other organism', 'response to external biotic stimulus', 'response to biotic stimulus', 'response to external stimulus', 'regulation of immune system process', 'response to stimulus', 'positive regulation of immune system process', 'positive regulation of response to stimulus', 'regulation of response to stimulus', 'inflammatory response', 'positive regulation of biological process', 'cell activation', 'biological regulation', 'multicellular organismal process', 'regulation of biological process', 'leukocyte activation', 'positive regulation of cellular process', 'synapse pruning', 'vertebrate eye-specific patterning', 'complement-mediated synapse pruning', 'cell junction disassembly', 'positive regulation of cell death', 'neuron remodeling', 'aging']
P02746	C1QB	76	scaffold/adaptor protein(PC00226)	[]	[]
P02747	C1QC	93	scaffold/adaptor protein(PC00226)	['GO:0006956', 'GO:0006959', 'GO:0006958', 'GO:0002455', 'GO:0006952', 'GO:0016064', 'GO:0019724', 'GO:0002250', 'GO:0006955', 'GO:0002376', 'GO:0006950', 'GO:0002252', 'GO:0002253', 'GO:0002449', 'GO:0002460', 'GO:0098542', 'GO:0045087', 'GO:0050776', 'GO:0050778', 'GO:0044419', 'GO:0002443', 'GO:0051707', 'GO:0043207', 'GO:0009607', 'GO:0009605', 'GO:0002682', 'GO:0050896', 'GO:0002684', 'GO:0048584', 'GO:0048583', 'GO:0051239', 'GO:0048518', 'GO:0051241', 'GO:0065007', 'GO:0032501', 'GO:0050789', 'GO:0048519', 'GO:0002683', 'GO:0098883', 'GO:0150146']	['complement activation', 'humoral immune response', 'complement activation, classical pathway', 'humoral immune response mediated by circulating immunoglobulin', 'defense response', 'immunoglobulin mediated immune response', 'B cell mediated immunity', 'adaptive immune response', 'immune response', 'immune system process', 'response to stress', 'immune effector process', 'activation of immune response', 'lymphocyte mediated immunity', 'adaptive immune response based on somatic recombination of immune receptors built from immunoglobulin superfamily domains', 'defense response to other organism', 'innate immune response', 'regulation of immune response', 'positive regulation of immune response', 'biological process involved in interspecies interaction between organisms', 'leukocyte mediated immunity', 'response to other organism', 'response to external biotic stimulus', 'response to biotic stimulus', 'response to external stimulus', 'regulation of immune system process', 'response to stimulus', 'positive regulation of immune system process', 'positive regulation of response to stimulus', 'regulation of response to stimulus', 'regulation of multicellular organismal process', 'positive regulation of biological process', 'negative regulation of multicellular organismal process', 'biological regulation', 'multicellular organismal process', 'regulation of biological process', 'negative regulation of biological process', 'negative regulation of immune system process', 'synapse pruning', 'cell junction disassembly']
P00736	C1R	105	serine protease(PC00203)	[]	[]
P09871	C1S	99	serine protease(PC00203)	['GO:0006956', 'GO:0006959', 'GO:0006958', 'GO:0002455', 'GO:0006952', 'GO:0016064', 'GO:0019724', 'GO:0002250', 'GO:0006955', 'GO:0002376', 'GO:0006950', 'GO:0002252', 'GO:0002253', 'GO:0002449', 'GO:0002460', 'GO:0098542', 'GO:0045087', 'GO:0050776', 'GO:0050778', 'GO:0044419', 'GO:0002443', 'GO:0051707', 'GO:0043207', 'GO:0009607', 'GO:0009605', 'GO:0002682', 'GO:0050896', 'GO:0002684', 'GO:0048584', 'GO:0006508', 'GO:0048583', 'GO:0048518', 'GO:0065007', 'GO:0019538', 'GO:0050789', 'GO:1901564']	['complement activation', 'humoral immune response', 'complement activation, classical pathway', 'humoral immune response mediated by circulating immunoglobulin', 'defense response', 'immunoglobulin mediated immune response', 'B cell mediated immunity', 'adaptive immune response', 'immune response', 'immune system process', 'response to stress', 'immune effector process', 'activation of immune response', 'lymphocyte mediated immunity', 'adaptive immune response based on somatic recombination of immune receptors built from immunoglobulin superfamily domains', 'defense response to other organism', 'innate immune response', 'regulation of immune response', 'positive regulation of immune response', 'biological process involved in interspecies interaction between organisms', 'leukocyte mediated immunity', 'response to other organism', 'response to external biotic stimulus', 'response to biotic stimulus', 'response to external stimulus', 'regulation of immune system process', 'response to stimulus', 'positive regulation of immune system process', 'positive regulation of response to stimulus', 'proteolysis', 'regulation of response to stimulus', 'positive regulation of biological process', 'biological regulation', 'protein metabolic process', 'regulation of biological process', 'organonitrogen compound metabolic process']
P06681	C2	57	0	['GO:0006956', 'GO:0006959', 'GO:0006958', 'GO:0002455', 'GO:0006952', 'GO:0016064', 'GO:0019724', 'GO:0002250', 'GO:0006955', 'GO:0002376', 'GO:0006950', 'GO:0002252', 'GO:0002253', 'GO:0002449', 'GO:0002460', 'GO:0098542', 'GO:0045087', 'GO:0050776', 'GO:0050778', 'GO:0044419', 'GO:0002443', 'GO:0051707', 'GO:0043207', 'GO:0009607', 'GO:0009605', 'GO:0002682', 'GO:0050896', 'GO:0002684', 'GO:0006909', 'GO:0048584', 'GO:0006897', 'GO:0006508', 'GO:0009617', 'GO:0048583', 'GO:0016192', 'GO:0048518', 'GO:0065007', 'GO:0019538', 'GO:0006810', 'GO:0045807', 'GO:0051234', 'GO:0050789', 'GO:0030100', 'GO:1901564', 'GO:0051179', 'GO:0060627', 'GO:0050766', 'GO:0051050', 'GO:0050764', 'GO:2000427', 'GO:2000425', 'GO:0048522', 'GO:0043277', 'GO:0051130', 'GO:0051049', 'GO:0032879', 'GO:0033993', 'GO:1901700', 'GO:0010033', 'GO:0042221']	['complement activation', 'humoral immune response', 'complement activation, classical pathway', 'humoral immune response mediated by circulating immunoglobulin', 'defense response', 'immunoglobulin mediated immune response', 'B cell mediated immunity', 'adaptive immune response', 'immune response', 'immune system process', 'response to stress', 'immune effector process', 'activation of immune response', 'lymphocyte mediated immunity', 'adaptive immune response based on somatic recombination of immune receptors built from immunoglobulin superfamily domains', 'defense response to other organism', 'innate immune response', 'regulation of immune response', 'positive regulation of immune response', 'biological process involved in interspecies interaction between organisms', 'leukocyte mediated immunity', 'response to other organism', 'response to external biotic stimulus', 'response to biotic stimulus', 'response to external stimulus', 'regulation of immune system process', 'response to stimulus', 'positive regulation of immune system process', 'phagocytosis', 'positive regulation of response to stimulus', 'endocytosis', 'proteolysis', 'response to bacterium', 'regulation of response to stimulus', 'vesicle-mediated transport', 'positive regulation of biological process', 'biological regulation', 'protein metabolic process', 'transport', 'positive regulation of endocytosis', 'establishment of localization', 'regulation of biological process', 'regulation of endocytosis', 'organonitrogen compound metabolic process', 'localization', 'regulation of vesicle-mediated transport', 'positive regulation of phagocytosis', 'positive regulation of transport', 'regulation of phagocytosis', 'positive regulation of apoptotic cell clearance', 'regulation of apoptotic cell clearance', 'positive regulation of cellular process', 'apoptotic cell clearance', 'positive regulation of cellular component organization', 'regulation of transport', 'regulation of localization', 'response to lipid', 'response to oxygen-containing compound', 'response to organic substance', 'response to chemical']
P01024	C3	6	protease inhibitor(PC00191)	['GO:0006956', 'GO:0006959', 'GO:0006958', 'GO:0002455', 'GO:0006952', 'GO:0016064', 'GO:0019724', 'GO:0002250', 'GO:0006955', 'GO:0002376', 'GO:0006950', 'GO:0002252', 'GO:0002253', 'GO:0002449', 'GO:0002460', 'GO:0098542', 'GO:0045087', 'GO:0050776', 'GO:0050778', 'GO:0044419', 'GO:0002443', 'GO:0051707', 'GO:0043207', 'GO:0009607', 'GO:0009605', 'GO:0002682', 'GO:0050896', 'GO:0002684', 'GO:0006909', 'GO:0048584', 'GO:0006897', 'GO:0006911', 'GO:0009617', 'GO:0099024', 'GO:0010324', 'GO:0002526', 'GO:0048583', 'GO:0006957', 'GO:0051239', 'GO:0006954', 'GO:0051240', 'GO:0016192', 'GO:0048518', 'GO:0032101', 'GO:0061024', 'GO:0030449', 'GO:0065007', 'GO:0032501', 'GO:0019538', 'GO:0006810', 'GO:0010876', 'GO:0045807', 'GO:0002920', 'GO:0051234', 'GO:0006641', 'GO:0050789', 'GO:0051246', 'GO:0030100', 'GO:0080134', 'GO:1901564', 'GO:0006639', 'GO:0006638', 'GO:0051179', 'GO:0060627', 'GO:1905952', 'GO:0002697', 'GO:0090207', 'GO:0007166', 'GO:0050766', 'GO:0097278', 'GO:0051050', 'GO:0019216', 'GO:0050764', 'GO:0001817', 'GO:0001816', 'GO:2000427', 'GO:0046890', 'GO:0031347', 'GO:2000425', 'GO:0048514', 'GO:0048522', 'GO:0046486', 'GO:0010628', 'GO:0048259', 'GO:0098883', 'GO:0150064', 'GO:0050727', 'GO:0001568', 'GO:0150062', 'GO:0006898', 'GO:0001819', 'GO:0001944', 'GO:0043277', 'GO:0032103', 'GO:0006629', 'GO:0051130', 'GO:0048260', 'GO:0051049', 'GO:0032879', 'GO:0045765', 'GO:0002445', 'GO:0001794', 'GO:1901342', 'GO:0002438', 'GO:0001525', 'GO:1905954', 'GO:0002712', 'GO:0002889', 'GO:0150146', 'GO:0001906', 'GO:0035239', 'GO:0097242', 'GO:0051235', 'GO:0019915', 'GO:0002673', 'GO:0016322', 'GO:0002524', 'GO:0035295', 'GO:0019222', 'GO:0044255', 'GO:0072359', 'GO:0010866', 'GO:0002922', 'GO:0080090', 'GO:0010884', 'GO:0071702']	['complement activation', 'humoral immune response', 'complement activation, classical pathway', 'humoral immune response mediated by circulating immunoglobulin', 'defense response', 'immunoglobulin mediated immune response', 'B cell mediated immunity', 'adaptive immune response', 'immune response', 'immune system process', 'response to stress', 'immune effector process', 'activation of immune response', 'lymphocyte mediated immunity', 'adaptive immune response based on somatic recombination of immune receptors built from immunoglobulin superfamily domains', 'defense response to other organism', 'innate immune response', 'regulation of immune response', 'positive regulation of immune response', 'biological process involved in interspecies interaction between organisms', 'leukocyte mediated immunity', 'response to other organism', 'response to external biotic stimulus', 'response to biotic stimulus', 'response to external stimulus', 'regulation of immune system process', 'response to stimulus', 'positive regulation of immune system process', 'phagocytosis', 'positive regulation of response to stimulus', 'endocytosis', 'phagocytosis, engulfment', 'response to bacterium', 'plasma membrane invagination', 'membrane invagination', 'acute inflammatory response', 'regulation of response to stimulus', 'complement activation, alternative pathway', 'regulation of multicellular organismal process', 'inflammatory response', 'positive regulation of multicellular organismal process', 'vesicle-mediated transport', 'positive regulation of biological process', 'regulation of response to external stimulus', 'membrane organization', 'regulation of complement activation', 'biological regulation', 'multicellular organismal process', 'protein metabolic process', 'transport', 'lipid localization', 'positive regulation of endocytosis', 'regulation of humoral immune response', 'establishment of localization', 'triglyceride metabolic process', 'regulation of biological process', 'regulation of protein metabolic process', 'regulation of endocytosis', 'regulation of response to stress', 'organonitrogen compound metabolic process', 'acylglycerol metabolic process', 'neutral lipid metabolic process', 'localization', 'regulation of vesicle-mediated transport', 'regulation of lipid localization', 'regulation of immune effector process', 'regulation of triglyceride metabolic process', 'cell surface receptor signaling pathway', 'positive regulation of phagocytosis', 'complement-dependent cytotoxicity', 'positive regulation of transport', 'regulation of lipid metabolic process', 'regulation of phagocytosis', 'regulation of cytokine production', 'cytokine production', 'positive regulation of apoptotic cell clearance', 'regulation of lipid biosynthetic process', 'regulation of defense response', 'regulation of apoptotic cell clearance', 'blood vessel morphogenesis', 'positive regulation of cellular process', 'glycerolipid metabolic process', 'positive regulation of gene expression', 'regulation of receptor-mediated endocytosis', 'synapse pruning', 'vertebrate eye-specific patterning', 'regulation of inflammatory response', 'blood vessel development', 'complement-mediated synapse pruning', 'receptor-mediated endocytosis', 'positive regulation of cytokine production', 'vasculature development', 'apoptotic cell clearance', 'positive regulation of response to external stimulus', 'lipid metabolic process', 'positive regulation of cellular component organization', 'positive regulation of receptor-mediated endocytosis', 'regulation of transport', 'regulation of localization', 'regulation of angiogenesis', 'type II hypersensitivity', 'type IIa hypersensitivity', 'regulation of vasculature development', 'acute inflammatory response to antigenic stimulus', 'angiogenesis', 'positive regulation of lipid localization', 'regulation of B cell mediated immunity', 'regulation of immunoglobulin mediated immune response', 'cell junction disassembly', 'cell killing', 'tube morphogenesis', 'amyloid-beta clearance', 'maintenance of location', 'lipid storage', 'regulation of acute inflammatory response', 'neuron remodeling', 'hypersensitivity', 'tube development', 'regulation of metabolic process', 'cellular lipid metabolic process', 'circulatory system development', 'regulation of triglyceride biosynthetic process', 'positive regulation of humoral immune response', 'regulation of primary metabolic process', 'positive regulation of lipid storage', 'organic substance transport']
P0C0L4	C4A	79	protease inhibitor(PC00191)	['GO:0006956', 'GO:0006959', 'GO:0006958', 'GO:0002455', 'GO:0006952', 'GO:0016064', 'GO:0019724', 'GO:0002250', 'GO:0006955', 'GO:0002376', 'GO:0006950', 'GO:0002252', 'GO:0002253', 'GO:0002449', 'GO:0002460', 'GO:0098542', 'GO:0045087', 'GO:0050776', 'GO:0050778', 'GO:0044419', 'GO:0002443', 'GO:0051707', 'GO:0043207', 'GO:0009607', 'GO:0009605', 'GO:0002682', 'GO:0050896', 'GO:0002684', 'GO:0006909', 'GO:0048584', 'GO:0006897', 'GO:0048583', 'GO:0006954', 'GO:0016192', 'GO:0048518', 'GO:0065007', 'GO:0006810', 'GO:0045807', 'GO:0051234', 'GO:0050789', 'GO:0030100', 'GO:0051179', 'GO:0060627', 'GO:0050766', 'GO:0051050', 'GO:0050764', 'GO:2000427', 'GO:2000425', 'GO:0048522', 'GO:0043277', 'GO:0051130', 'GO:0051049', 'GO:0032879']	['complement activation', 'humoral immune response', 'complement activation, classical pathway', 'humoral immune response mediated by circulating immunoglobulin', 'defense response', 'immunoglobulin mediated immune response', 'B cell mediated immunity', 'adaptive immune response', 'immune response', 'immune system process', 'response to stress', 'immune effector process', 'activation of immune response', 'lymphocyte mediated immunity', 'adaptive immune response based on somatic recombination of immune receptors built from immunoglobulin superfamily domains', 'defense response to other organism', 'innate immune response', 'regulation of immune response', 'positive regulation of immune response', 'biological process involved in interspecies interaction between organisms', 'leukocyte mediated immunity', 'response to other organism', 'response to external biotic stimulus', 'response to biotic stimulus', 'response to external stimulus', 'regulation of immune system process', 'response to stimulus', 'positive regulation of immune system process', 'phagocytosis', 'positive regulation of response to stimulus', 'endocytosis', 'regulation of response to stimulus', 'inflammatory response', 'vesicle-mediated transport', 'positive regulation of biological process', 'biological regulation', 'transport', 'positive regulation of endocytosis', 'establishment of localization', 'regulation of biological process', 'regulation of endocytosis', 'localization', 'regulation of vesicle-mediated transport', 'positive regulation of phagocytosis', 'positive regulation of transport', 'regulation of phagocytosis', 'positive regulation of apoptotic cell clearance', 'regulation of apoptotic cell clearance', 'positive regulation of cellular process', 'apoptotic cell clearance', 'positive regulation of cellular component organization', 'regulation of transport', 'regulation of localization']
P04003	C4BPA	64	complement component(PC00078)	['GO:0006956', 'GO:0006959', 'GO:0006958', 'GO:0002455', 'GO:0006952', 'GO:0016064', 'GO:0019724', 'GO:0002250', 'GO:0006955', 'GO:0002376', 'GO:0006950', 'GO:0002252', 'GO:0002253', 'GO:0002449', 'GO:0002460', 'GO:0098542', 'GO:0045087', 'GO:0050776', 'GO:0050778', 'GO:0044419', 'GO:0002443', 'GO:0051707', 'GO:0043207', 'GO:0009607', 'GO:0009605', 'GO:0002682', 'GO:0050896', 'GO:0002684', 'GO:0006910', 'GO:0006909', 'GO:0048584', 'GO:0006897', 'GO:0009617', 'GO:0008037', 'GO:0048583', 'GO:0016192', 'GO:0048518', 'GO:0030449', 'GO:0065007', 'GO:0019538', 'GO:0006810', 'GO:0002920', 'GO:0051234', 'GO:0050789', 'GO:0051246', 'GO:1901564', 'GO:0051179', 'GO:0002697', 'GO:0048585', 'GO:0045916', 'GO:0008228', 'GO:0002921', 'GO:0002698', 'GO:0048519', 'GO:1903027', 'GO:0002683', 'GO:0002923', 'GO:0009608', 'GO:0009609', 'GO:0002712', 'GO:0002889', 'GO:0050777', 'GO:0045959', 'GO:0030450', 'GO:0002924', 'GO:0019222', 'GO:0002713', 'GO:0002890', 'GO:0080090']	['complement activation', 'humoral immune response', 'complement activation, classical pathway', 'humoral immune response mediated by circulating immunoglobulin', 'defense response', 'immunoglobulin mediated immune response', 'B cell mediated immunity', 'adaptive immune response', 'immune response', 'immune system process', 'response to stress', 'immune effector process', 'activation of immune response', 'lymphocyte mediated immunity', 'adaptive immune response based on somatic recombination of immune receptors built from immunoglobulin superfamily domains', 'defense response to other organism', 'innate immune response', 'regulation of immune response', 'positive regulation of immune response', 'biological process involved in interspecies interaction between organisms', 'leukocyte mediated immunity', 'response to other organism', 'response to external biotic stimulus', 'response to biotic stimulus', 'response to external stimulus', 'regulation of immune system process', 'response to stimulus', 'positive regulation of immune system process', 'phagocytosis, recognition', 'phagocytosis', 'positive regulation of response to stimulus', 'endocytosis', 'response to bacterium', 'cell recognition', 'regulation of response to stimulus', 'vesicle-mediated transport', 'positive regulation of biological process', 'regulation of complement activation', 'biological regulation', 'protein metabolic process', 'transport', 'regulation of humoral immune response', 'establishment of localization', 'regulation of biological process', 'regulation of protein metabolic process', 'organonitrogen compound metabolic process', 'localization', 'regulation of immune effector process', 'negative regulation of response to stimulus', 'negative regulation of complement activation', 'opsonization', 'negative regulation of humoral immune response', 'negative regulation of immune effector process', 'negative regulation of biological process', 'regulation of opsonization', 'negative regulation of immune system process', 'regulation of humoral immune response mediated by circulating immunoglobulin', 'response to symbiont', 'response to symbiotic bacterium', 'regulation of B cell mediated immunity', 'regulation of immunoglobulin mediated immune response', 'negative regulation of immune response', 'negative regulation of complement activation, classical pathway', 'regulation of complement activation, classical pathway', 'negative regulation of humoral immune response mediated by circulating immunoglobulin', 'regulation of metabolic process', 'negative regulation of B cell mediated immunity', 'negative regulation of immunoglobulin mediated immune response', 'regulation of primary metabolic process']
P20851;P20851-2	C4BPB	35		['GO:0006956', 'GO:0006959', 'GO:0006958', 'GO:0002455', 'GO:0006952', 'GO:0016064', 'GO:0019724', 'GO:0002250', 'GO:0006955', 'GO:0002376', 'GO:0006950', 'GO:0002252', 'GO:0002253', 'GO:0002449', 'GO:0002460', 'GO:0098542', 'GO:0045087', 'GO:0050776', 'GO:0050778', 'GO:0044419', 'GO:0002443', 'GO:0051707', 'GO:0043207', 'GO:0009607', 'GO:0009605', 'GO:0002682', 'GO:0050896', 'GO:0002684', 'GO:0006910', 'GO:0006909', 'GO:0048584', 'GO:0007596', 'GO:0050817', 'GO:0007599', 'GO:0006897', 'GO:0009617', 'GO:0050878', 'GO:0008037', 'GO:0048583', 'GO:0042060', 'GO:0009611', 'GO:0016192', 'GO:0048518', 'GO:0030449', 'GO:0065007', 'GO:0032501', 'GO:0019538', 'GO:0006810', 'GO:0002920', 'GO:0051234', 'GO:0050789', 'GO:0051246', 'GO:1901564', 'GO:0051179', 'GO:0002697', 'GO:0048585', 'GO:0045916', 'GO:0065008', 'GO:0008228', 'GO:0002921', 'GO:0002698', 'GO:0048519', 'GO:1903027', 'GO:0002683', 'GO:0002923', 'GO:0009608', 'GO:0009609', 'GO:0002712', 'GO:0002889', 'GO:0050777', 'GO:0045959', 'GO:0030450', 'GO:0002924', 'GO:0019222', 'GO:0002713', 'GO:0002890', 'GO:0080090']	['complement activation', 'humoral immune response', 'complement activation, classical pathway', 'humoral immune response mediated by circulating immunoglobulin', 'defense response', 'immunoglobulin mediated immune response', 'B cell mediated immunity', 'adaptive immune response', 'immune response', 'immune system process', 'response to stress', 'immune effector process', 'activation of immune response', 'lymphocyte mediated immunity', 'adaptive immune response based on somatic recombination of immune receptors built from immunoglobulin superfamily domains', 'defense response to other organism', 'innate immune response', 'regulation of immune response', 'positive regulation of immune response', 'biological process involved in interspecies interaction between organisms', 'leukocyte mediated immunity', 'response to other organism', 'response to external biotic stimulus', 'response to biotic stimulus', 'response to external stimulus', 'regulation of immune system process', 'response to stimulus', 'positive regulation of immune system process', 'phagocytosis, recognition', 'phagocytosis', 'positive regulation of response to stimulus', 'blood coagulation', 'coagulation', 'hemostasis', 'endocytosis', 'response to bacterium', 'regulation of body fluid levels', 'cell recognition', 'regulation of response to stimulus', 'wound healing', 'response to wounding', 'vesicle-mediated transport', 'positive regulation of biological process', 'regulation of complement activation', 'biological regulation', 'multicellular organismal process', 'protein metabolic process', 'transport', 'regulation of humoral immune response', 'establishment of localization', 'regulation of biological process', 'regulation of protein metabolic process', 'organonitrogen compound metabolic process', 'localization', 'regulation of immune effector process', 'negative regulation of response to stimulus', 'negative regulation of complement activation', 'regulation of biological quality', 'opsonization', 'negative regulation of humoral immune response', 'negative regulation of immune effector process', 'negative regulation of biological process', 'regulation of opsonization', 'negative regulation of immune system process', 'regulation of humoral immune response mediated by circulating immunoglobulin', 'response to symbiont', 'response to symbiotic bacterium', 'regulation of B cell mediated immunity', 'regulation of immunoglobulin mediated immune response', 'negative regulation of immune response', 'negative regulation of complement activation, classical pathway', 'regulation of complement activation, classical pathway', 'negative regulation of humoral immune response mediated by circulating immunoglobulin', 'regulation of metabolic process', 'negative regulation of B cell mediated immunity', 'negative regulation of immunoglobulin mediated immune response', 'regulation of primary metabolic process']
P01031	C5	18	protease inhibitor(PC00191)	['GO:0006956', 'GO:0006959', 'GO:0006958', 'GO:0002455', 'GO:0006952', 'GO:0016064', 'GO:0019724', 'GO:0002250', 'GO:0006955', 'GO:0002376', 'GO:0006950', 'GO:0002252', 'GO:0002253', 'GO:0002449', 'GO:0002460', 'GO:0098542', 'GO:0045087', 'GO:0050776', 'GO:0050778', 'GO:0044419', 'GO:0002443', 'GO:0051707', 'GO:0043207', 'GO:0009607', 'GO:0009605', 'GO:0002682', 'GO:0050896', 'GO:0002684', 'GO:0048584', 'GO:0048583', 'GO:0006957', 'GO:0051239', 'GO:0006954', 'GO:0051240', 'GO:0048518', 'GO:0032102', 'GO:0032101', 'GO:0065007', 'GO:0032501', 'GO:0019835', 'GO:0050789', 'GO:0007166', 'GO:0048585', 'GO:0001817', 'GO:0001816', 'GO:0048519', 'GO:0048514', 'GO:0002683', 'GO:0010628', 'GO:0001568', 'GO:0001819', 'GO:0001944', 'GO:0045765', 'GO:1901342', 'GO:0001525', 'GO:0035239', 'GO:2000145', 'GO:0030334', 'GO:0040012', 'GO:2000146', 'GO:0035295', 'GO:0019222', 'GO:0072359', 'GO:0040013', 'GO:0048870', 'GO:0040011', 'GO:0042221', 'GO:0016477']	['complement activation', 'humoral immune response', 'complement activation, classical pathway', 'humoral immune response mediated by circulating immunoglobulin', 'defense response', 'immunoglobulin mediated immune response', 'B cell mediated immunity', 'adaptive immune response', 'immune response', 'immune system process', 'response to stress', 'immune effector process', 'activation of immune response', 'lymphocyte mediated immunity', 'adaptive immune response based on somatic recombination of immune receptors built from immunoglobulin superfamily domains', 'defense response to other organism', 'innate immune response', 'regulation of immune response', 'positive regulation of immune response', 'biological process involved in interspecies interaction between organisms', 'leukocyte mediated immunity', 'response to other organism', 'response to external biotic stimulus', 'response to biotic stimulus', 'response to external stimulus', 'regulation of immune system process', 'response to stimulus', 'positive regulation of immune system process', 'positive regulation of response to stimulus', 'regulation of response to stimulus', 'complement activation, alternative pathway', 'regulation of multicellular organismal process', 'inflammatory response', 'positive regulation of multicellular organismal process', 'positive regulation of biological process', 'negative regulation of response to external stimulus', 'regulation of response to external stimulus', 'biological regulation', 'multicellular organismal process', 'cytolysis', 'regulation of biological process', 'cell surface receptor signaling pathway', 'negative regulation of response to stimulus', 'regulation of cytokine production', 'cytokine production', 'negative regulation of biological process', 'blood vessel morphogenesis', 'negative regulation of immune system process', 'positive regulation of gene expression', 'blood vessel development', 'positive regulation of cytokine production', 'vasculature development', 'regulation of angiogenesis', 'regulation of vasculature development', 'angiogenesis', 'tube morphogenesis', 'regulation of cell motility', 'regulation of cell migration', 'regulation of locomotion', 'negative regulation of cell motility', 'tube development', 'regulation of metabolic process', 'circulatory system development', 'negative regulation of locomotion', 'cell motility', 'locomotion', 'response to chemical', 'cell migration']
P13671	C6	36	complement component(PC00078)	['GO:0006956', 'GO:0006959', 'GO:0006958', 'GO:0002455', 'GO:0006952', 'GO:0016064', 'GO:0019724', 'GO:0002250', 'GO:0006955', 'GO:0002376', 'GO:0006950', 'GO:0002252', 'GO:0002253', 'GO:0002449', 'GO:0002460', 'GO:0098542', 'GO:0045087', 'GO:0050776', 'GO:0050778', 'GO:0044419', 'GO:0002443', 'GO:0051707', 'GO:0043207', 'GO:0009607', 'GO:0009605', 'GO:0002682', 'GO:0050896', 'GO:0002684', 'GO:0048584', 'GO:0048583', 'GO:0048518', 'GO:0065007', 'GO:0032501', 'GO:0019835', 'GO:0050789']	['complement activation', 'humoral immune response', 'complement activation, classical pathway', 'humoral immune response mediated by circulating immunoglobulin', 'defense response', 'immunoglobulin mediated immune response', 'B cell mediated immunity', 'adaptive immune response', 'immune response', 'immune system process', 'response to stress', 'immune effector process', 'activation of immune response', 'lymphocyte mediated immunity', 'adaptive immune response based on somatic recombination of immune receptors built from immunoglobulin superfamily domains', 'defense response to other organism', 'innate immune response', 'regulation of immune response', 'positive regulation of immune response', 'biological process involved in interspecies interaction between organisms', 'leukocyte mediated immunity', 'response to other organism', 'response to external biotic stimulus', 'response to biotic stimulus', 'response to external stimulus', 'regulation of immune system process', 'response to stimulus', 'positive regulation of immune system process', 'positive regulation of response to stimulus', 'regulation of response to stimulus', 'positive regulation of biological process', 'biological regulation', 'multicellular organismal process', 'cytolysis', 'regulation of biological process']
P10643	C7	113	complement component(PC00078)	['GO:0006956', 'GO:0006959', 'GO:0006958', 'GO:0002455', 'GO:0006952', 'GO:0016064', 'GO:0019724', 'GO:0002250', 'GO:0006955', 'GO:0002376', 'GO:0006950', 'GO:0002252', 'GO:0002253', 'GO:0002449', 'GO:0002460', 'GO:0098542', 'GO:0045087', 'GO:0050776', 'GO:0050778', 'GO:0044419', 'GO:0002443', 'GO:0051707', 'GO:0043207', 'GO:0009607', 'GO:0009605', 'GO:0002682', 'GO:0050896', 'GO:0002684', 'GO:0048584', 'GO:0048583', 'GO:0006957', 'GO:0048518', 'GO:0065007', 'GO:0019835', 'GO:0050789']	['complement activation', 'humoral immune response', 'complement activation, classical pathway', 'humoral immune response mediated by circulating immunoglobulin', 'defense response', 'immunoglobulin mediated immune response', 'B cell mediated immunity', 'adaptive immune response', 'immune response', 'immune system process', 'response to stress', 'immune effector process', 'activation of immune response', 'lymphocyte mediated immunity', 'adaptive immune response based on somatic recombination of immune receptors built from immunoglobulin superfamily domains', 'defense response to other organism', 'innate immune response', 'regulation of immune response', 'positive regulation of immune response', 'biological process involved in interspecies interaction between organisms', 'leukocyte mediated immunity', 'response to other organism', 'response to external biotic stimulus', 'response to biotic stimulus', 'response to external stimulus', 'regulation of immune system process', 'response to stimulus', 'positive regulation of immune system process', 'positive regulation of response to stimulus', 'regulation of response to stimulus', 'complement activation, alternative pathway', 'positive regulation of biological process', 'biological regulation', 'cytolysis', 'regulation of biological process']
P07357	C8A	42	complement component(PC00078)	['GO:0006956', 'GO:0006959', 'GO:0006958', 'GO:0002455', 'GO:0006952', 'GO:0016064', 'GO:0019724', 'GO:0002250', 'GO:0006955', 'GO:0002376', 'GO:0006950', 'GO:0002252', 'GO:0002253', 'GO:0002449', 'GO:0002460', 'GO:0098542', 'GO:0045087', 'GO:0050776', 'GO:0050778', 'GO:0044419', 'GO:0002443', 'GO:0051707', 'GO:0043207', 'GO:0009607', 'GO:0009605', 'GO:0002682', 'GO:0050896', 'GO:0002684', 'GO:0048584', 'GO:0048583', 'GO:0006957', 'GO:0048518', 'GO:0065007', 'GO:0019835', 'GO:0050789']	['complement activation', 'humoral immune response', 'complement activation, classical pathway', 'humoral immune response mediated by circulating immunoglobulin', 'defense response', 'immunoglobulin mediated immune response', 'B cell mediated immunity', 'adaptive immune response', 'immune response', 'immune system process', 'response to stress', 'immune effector process', 'activation of immune response', 'lymphocyte mediated immunity', 'adaptive immune response based on somatic recombination of immune receptors built from immunoglobulin superfamily domains', 'defense response to other organism', 'innate immune response', 'regulation of immune response', 'positive regulation of immune response', 'biological process involved in interspecies interaction between organisms', 'leukocyte mediated immunity', 'response to other organism', 'response to external biotic stimulus', 'response to biotic stimulus', 'response to external stimulus', 'regulation of immune system process', 'response to stimulus', 'positive regulation of immune system process', 'positive regulation of response to stimulus', 'regulation of response to stimulus', 'complement activation, alternative pathway', 'positive regulation of biological process', 'biological regulation', 'cytolysis', 'regulation of biological process']
P07358	C8B	81	complement component(PC00078)	['GO:0006956', 'GO:0006959', 'GO:0006958', 'GO:0002455', 'GO:0006952', 'GO:0016064', 'GO:0019724', 'GO:0002250', 'GO:0006955', 'GO:0002376', 'GO:0006950', 'GO:0002252', 'GO:0002253', 'GO:0002449', 'GO:0002460', 'GO:0098542', 'GO:0045087', 'GO:0050776', 'GO:0050778', 'GO:0044419', 'GO:0002443', 'GO:0051707', 'GO:0043207', 'GO:0009607', 'GO:0009605', 'GO:0002682', 'GO:0050896', 'GO:0002684', 'GO:0048584', 'GO:0048583', 'GO:0006957', 'GO:0048518', 'GO:0065007', 'GO:0019835', 'GO:0050789']	['complement activation', 'humoral immune response', 'complement activation, classical pathway', 'humoral immune response mediated by circulating immunoglobulin', 'defense response', 'immunoglobulin mediated immune response', 'B cell mediated immunity', 'adaptive immune response', 'immune response', 'immune system process', 'response to stress', 'immune effector process', 'activation of immune response', 'lymphocyte mediated immunity', 'adaptive immune response based on somatic recombination of immune receptors built from immunoglobulin superfamily domains', 'defense response to other organism', 'innate immune response', 'regulation of immune response', 'positive regulation of immune response', 'biological process involved in interspecies interaction between organisms', 'leukocyte mediated immunity', 'response to other organism', 'response to external biotic stimulus', 'response to biotic stimulus', 'response to external stimulus', 'regulation of immune system process', 'response to stimulus', 'positive regulation of immune system process', 'positive regulation of response to stimulus', 'regulation of response to stimulus', 'complement activation, alternative pathway', 'positive regulation of biological process', 'biological regulation', 'cytolysis', 'regulation of biological process']
P07360	C8G	12	complement component(PC00078)	['GO:0006956', 'GO:0006959', 'GO:0006958', 'GO:0002455', 'GO:0006952', 'GO:0016064', 'GO:0019724', 'GO:0002250', 'GO:0006955', 'GO:0002376', 'GO:0006950', 'GO:0002252', 'GO:0002253', 'GO:0002449', 'GO:0002460', 'GO:0098542', 'GO:0045087', 'GO:0050776', 'GO:0050778', 'GO:0044419', 'GO:0002443', 'GO:0051707', 'GO:0043207', 'GO:0009607', 'GO:0009605', 'GO:0002682', 'GO:0050896', 'GO:0002684', 'GO:0048584', 'GO:0048583', 'GO:0006957', 'GO:0048518', 'GO:0065007', 'GO:0019835', 'GO:0050789']	['complement activation', 'humoral immune response', 'complement activation, classical pathway', 'humoral immune response mediated by circulating immunoglobulin', 'defense response', 'immunoglobulin mediated immune response', 'B cell mediated immunity', 'adaptive immune response', 'immune response', 'immune system process', 'response to stress', 'immune effector process', 'activation of immune response', 'lymphocyte mediated immunity', 'adaptive immune response based on somatic recombination of immune receptors built from immunoglobulin superfamily domains', 'defense response to other organism', 'innate immune response', 'regulation of immune response', 'positive regulation of immune response', 'biological process involved in interspecies interaction between organisms', 'leukocyte mediated immunity', 'response to other organism', 'response to external biotic stimulus', 'response to biotic stimulus', 'response to external stimulus', 'regulation of immune system process', 'response to stimulus', 'positive regulation of immune system process', 'positive regulation of response to stimulus', 'regulation of response to stimulus', 'complement activation, alternative pathway', 'positive regulation of biological process', 'biological regulation', 'cytolysis', 'regulation of biological process']
P02748	C9	26	complement component(PC00078)	['GO:0006956', 'GO:0006959', 'GO:0006958', 'GO:0002455', 'GO:0006952', 'GO:0016064', 'GO:0019724', 'GO:0002250', 'GO:0006955', 'GO:0002376', 'GO:0006950', 'GO:0002252', 'GO:0002253', 'GO:0002449', 'GO:0002460', 'GO:0098542', 'GO:0045087', 'GO:0050776', 'GO:0050778', 'GO:0044419', 'GO:0002443', 'GO:0051707', 'GO:0043207', 'GO:0009607', 'GO:0009605', 'GO:0002682', 'GO:0050896', 'GO:0002684', 'GO:0048584', 'GO:0048583', 'GO:0006957', 'GO:0048518', 'GO:0065007', 'GO:0019835', 'GO:0050789', 'GO:0001906']	['complement activation', 'humoral immune response', 'complement activation, classical pathway', 'humoral immune response mediated by circulating immunoglobulin', 'defense response', 'immunoglobulin mediated immune response', 'B cell mediated immunity', 'adaptive immune response', 'immune response', 'immune system process', 'response to stress', 'immune effector process', 'activation of immune response', 'lymphocyte mediated immunity', 'adaptive immune response based on somatic recombination of immune receptors built from immunoglobulin superfamily domains', 'defense response to other organism', 'innate immune response', 'regulation of immune response', 'positive regulation of immune response', 'biological process involved in interspecies interaction between organisms', 'leukocyte mediated immunity', 'response to other organism', 'response to external biotic stimulus', 'response to biotic stimulus', 'response to external stimulus', 'regulation of immune system process', 'response to stimulus', 'positive regulation of immune system process', 'positive regulation of response to stimulus', 'regulation of response to stimulus', 'complement activation, alternative pathway', 'positive regulation of biological process', 'biological regulation', 'cytolysis', 'regulation of biological process', 'cell killing']
P08571	CD14	53	transmembrane signal receptor(PC00197)	['GO:0006952', 'GO:0006955', 'GO:0002376', 'GO:0006950', 'GO:0002253', 'GO:0098542', 'GO:0045087', 'GO:0050776', 'GO:0050778', 'GO:0044419', 'GO:0051707', 'GO:0043207', 'GO:0009607', 'GO:0009605', 'GO:0002682', 'GO:0050896', 'GO:0002684', 'GO:0006909', 'GO:0048584', 'GO:0006897', 'GO:0009617', 'GO:0048583', 'GO:0051239', 'GO:0006954', 'GO:0051240', 'GO:0002429', 'GO:0002768', 'GO:0016192', 'GO:0048518', 'GO:0002757', 'GO:0002764', 'GO:0032101', 'GO:0065007', 'GO:0032501', 'GO:0006810', 'GO:0045807', 'GO:0051234', 'GO:0050789', 'GO:0030100', 'GO:0080134', 'GO:0051179', 'GO:0060627', 'GO:0007166', 'GO:0051050', 'GO:0001817', 'GO:0001816', 'GO:0031347', 'GO:0048522', 'GO:0010628', 'GO:0010035', 'GO:0006898', 'GO:0001819', 'GO:0032103', 'GO:0051130', 'GO:0051049', 'GO:0032879', 'GO:0032760', 'GO:1903557', 'GO:0033993', 'GO:1901700', 'GO:0070391', 'GO:0071223', 'GO:0010033', 'GO:0034145', 'GO:0045088', 'GO:0002831', 'GO:0032640', 'GO:0032680', 'GO:1903555', 'GO:0071706', 'GO:0019222', 'GO:0002752', 'GO:0042221', 'GO:0032757', 'GO:0034143', 'GO:0010038']	['defense response', 'immune response', 'immune system process', 'response to stress', 'activation of immune response', 'defense response to other organism', 'innate immune response', 'regulation of immune response', 'positive regulation of immune response', 'biological process involved in interspecies interaction between organisms', 'response to other organism', 'response to external biotic stimulus', 'response to biotic stimulus', 'response to external stimulus', 'regulation of immune system process', 'response to stimulus', 'positive regulation of immune system process', 'phagocytosis', 'positive regulation of response to stimulus', 'endocytosis', 'response to bacterium', 'regulation of response to stimulus', 'regulation of multicellular organismal process', 'inflammatory response', 'positive regulation of multicellular organismal process', 'immune response-activating cell surface receptor signaling pathway', 'immune response-regulating cell surface receptor signaling pathway', 'vesicle-mediated transport', 'positive regulation of biological process', 'immune response-activating signaling pathway', 'immune response-regulating signaling pathway', 'regulation of response to external stimulus', 'biological regulation', 'multicellular organismal process', 'transport', 'positive regulation of endocytosis', 'establishment of localization', 'regulation of biological process', 'regulation of endocytosis', 'regulation of response to stress', 'localization', 'regulation of vesicle-mediated transport', 'cell surface receptor signaling pathway', 'positive regulation of transport', 'regulation of cytokine production', 'cytokine production', 'regulation of defense response', 'positive regulation of cellular process', 'positive regulation of gene expression', 'response to inorganic substance', 'receptor-mediated endocytosis', 'positive regulation of cytokine production', 'positive regulation of response to external stimulus', 'positive regulation of cellular component organization', 'regulation of transport', 'regulation of localization', 'positive regulation of tumor necrosis factor production', 'positive regulation of tumor necrosis factor superfamily cytokine production', 'response to lipid', 'response to oxygen-containing compound', 'response to lipoteichoic acid', 'cellular response to lipoteichoic acid', 'response to organic substance', 'positive regulation of toll-like receptor 4 signaling pathway', 'regulation of innate immune response', 'regulation of response to biotic stimulus', 'tumor necrosis factor production', 'regulation of tumor necrosis factor production', 'regulation of tumor necrosis factor superfamily cytokine production', 'tumor necrosis factor superfamily cytokine production', 'regulation of metabolic process', 'cell surface pattern recognition receptor signaling pathway', 'response to chemical', 'positive regulation of interleukin-8 production', 'regulation of toll-like receptor 4 signaling pathway', 'response to metal ion']
O43866	CD5L	118	0	['GO:0006956', 'GO:0006959', 'GO:0006952', 'GO:0006955', 'GO:0002376', 'GO:0006950', 'GO:0002252', 'GO:0002253', 'GO:0050776', 'GO:0050778', 'GO:0002682', 'GO:0050896', 'GO:0002684', 'GO:0048584', 'GO:0006897', 'GO:0006508', 'GO:0048583', 'GO:0006954', 'GO:0031638', 'GO:0016192', 'GO:0048518', 'GO:0051604', 'GO:0030449', 'GO:0065007', 'GO:0016485', 'GO:0019538', 'GO:0006810', 'GO:0002920', 'GO:0051234', 'GO:0050789', 'GO:1901564', 'GO:0051179', 'GO:0002697', 'GO:0097278', 'GO:0048522', 'GO:1903659', 'GO:0001906', 'GO:1903661']	['complement activation', 'humoral immune response', 'defense response', 'immune response', 'immune system process', 'response to stress', 'immune effector process', 'activation of immune response', 'regulation of immune response', 'positive regulation of immune response', 'regulation of immune system process', 'response to stimulus', 'positive regulation of immune system process', 'positive regulation of response to stimulus', 'endocytosis', 'proteolysis', 'regulation of response to stimulus', 'inflammatory response', 'zymogen activation', 'vesicle-mediated transport', 'positive regulation of biological process', 'protein maturation', 'regulation of complement activation', 'biological regulation', 'protein processing', 'protein metabolic process', 'transport', 'regulation of humoral immune response', 'establishment of localization', 'regulation of biological process', 'organonitrogen compound metabolic process', 'localization', 'regulation of immune effector process', 'complement-dependent cytotoxicity', 'positive regulation of cellular process', 'regulation of complement-dependent cytotoxicity', 'cell killing', 'positive regulation of complement-dependent cytotoxicity']
Q9HCU4	CELSR2	86	cadherin(PC00057)	['GO:0050896', 'GO:0050878', 'GO:0065007', 'GO:0032501', 'GO:0006810', 'GO:0051234', 'GO:0050789', 'GO:0051179', 'GO:0007166', 'GO:0065008', 'GO:0032879', 'GO:0030155', 'GO:0007155', 'GO:0019222', 'GO:0048870', 'GO:0016477', 'GO:0080090']	['response to stimulus', 'regulation of body fluid levels', 'biological regulation', 'multicellular organismal process', 'transport', 'establishment of localization', 'regulation of biological process', 'localization', 'cell surface receptor signaling pathway', 'regulation of biological quality', 'regulation of localization', 'regulation of cell adhesion', 'cell adhesion', 'regulation of metabolic process', 'cell motility', 'cell migration', 'regulation of primary metabolic process']
P00751	CFB	33	0	['GO:0006956', 'GO:0006959', 'GO:0006958', 'GO:0002455', 'GO:0006952', 'GO:0016064', 'GO:0019724', 'GO:0002250', 'GO:0006955', 'GO:0002376', 'GO:0006950', 'GO:0002252', 'GO:0002253', 'GO:0002449', 'GO:0002460', 'GO:0098542', 'GO:0045087', 'GO:0050776', 'GO:0050778', 'GO:0044419', 'GO:0002443', 'GO:0051707', 'GO:0043207', 'GO:0009607', 'GO:0009605', 'GO:0002682', 'GO:0050896', 'GO:0002684', 'GO:0048584', 'GO:0006508', 'GO:0009617', 'GO:0048583', 'GO:0006957', 'GO:0048518', 'GO:0065007', 'GO:0019538', 'GO:0050789', 'GO:1901564']	['complement activation', 'humoral immune response', 'complement activation, classical pathway', 'humoral immune response mediated by circulating immunoglobulin', 'defense response', 'immunoglobulin mediated immune response', 'B cell mediated immunity', 'adaptive immune response', 'immune response', 'immune system process', 'response to stress', 'immune effector process', 'activation of immune response', 'lymphocyte mediated immunity', 'adaptive immune response based on somatic recombination of immune receptors built from immunoglobulin superfamily domains', 'defense response to other organism', 'innate immune response', 'regulation of immune response', 'positive regulation of immune response', 'biological process involved in interspecies interaction between organisms', 'leukocyte mediated immunity', 'response to other organism', 'response to external biotic stimulus', 'response to biotic stimulus', 'response to external stimulus', 'regulation of immune system process', 'response to stimulus', 'positive regulation of immune system process', 'positive regulation of response to stimulus', 'proteolysis', 'response to bacterium', 'regulation of response to stimulus', 'complement activation, alternative pathway', 'positive regulation of biological process', 'biological regulation', 'protein metabolic process', 'regulation of biological process', 'organonitrogen compound metabolic process']
P00746	CFD	50	serine protease(PC00203)	['GO:0006956', 'GO:0006959', 'GO:0006952', 'GO:0006955', 'GO:0002376', 'GO:0006950', 'GO:0002252', 'GO:0002253', 'GO:0098542', 'GO:0045087', 'GO:0050776', 'GO:0050778', 'GO:0044419', 'GO:0051707', 'GO:0043207', 'GO:0009607', 'GO:0009605', 'GO:0002682', 'GO:0050896', 'GO:0002684', 'GO:0048584', 'GO:0006508', 'GO:0009617', 'GO:0048583', 'GO:0006957', 'GO:0048518', 'GO:0065007', 'GO:0019538', 'GO:0050789', 'GO:1901564', 'GO:0007166']	['complement activation', 'humoral immune response', 'defense response', 'immune response', 'immune system process', 'response to stress', 'immune effector process', 'activation of immune response', 'defense response to other organism', 'innate immune response', 'regulation of immune response', 'positive regulation of immune response', 'biological process involved in interspecies interaction between organisms', 'response to other organism', 'response to external biotic stimulus', 'response to biotic stimulus', 'response to external stimulus', 'regulation of immune system process', 'response to stimulus', 'positive regulation of immune system process', 'positive regulation of response to stimulus', 'proteolysis', 'response to bacterium', 'regulation of response to stimulus', 'complement activation, alternative pathway', 'positive regulation of biological process', 'biological regulation', 'protein metabolic process', 'regulation of biological process', 'organonitrogen compound metabolic process', 'cell surface receptor signaling pathway']
P08603	CFH	63	complement component(PC00078)	['GO:0006956', 'GO:0006959', 'GO:0006952', 'GO:0006955', 'GO:0002376', 'GO:0006950', 'GO:0002252', 'GO:0002253', 'GO:0098542', 'GO:0045087', 'GO:0050776', 'GO:0050778', 'GO:0044419', 'GO:0051707', 'GO:0043207', 'GO:0009607', 'GO:0009605', 'GO:0002682', 'GO:0050896', 'GO:0002684', 'GO:0048584', 'GO:0006508', 'GO:0048583', 'GO:0006957', 'GO:0048518', 'GO:0032101', 'GO:0030449', 'GO:0065007', 'GO:0019538', 'GO:0002920', 'GO:0050789', 'GO:0080134', 'GO:1901564', 'GO:0002697', 'GO:0097278', 'GO:0031347', 'GO:1903659', 'GO:0001906', 'GO:0045088', 'GO:0002831']	['complement activation', 'humoral immune response', 'defense response', 'immune response', 'immune system process', 'response to stress', 'immune effector process', 'activation of immune response', 'defense response to other organism', 'innate immune response', 'regulation of immune response', 'positive regulation of immune response', 'biological process involved in interspecies interaction between organisms', 'response to other organism', 'response to external biotic stimulus', 'response to biotic stimulus', 'response to external stimulus', 'regulation of immune system process', 'response to stimulus', 'positive regulation of immune system process', 'positive regulation of response to stimulus', 'proteolysis', 'regulation of response to stimulus', 'complement activation, alternative pathway', 'positive regulation of biological process', 'regulation of response to external stimulus', 'regulation of complement activation', 'biological regulation', 'protein metabolic process', 'regulation of humoral immune response', 'regulation of biological process', 'regulation of response to stress', 'organonitrogen compound metabolic process', 'regulation of immune effector process', 'complement-dependent cytotoxicity', 'regulation of defense response', 'regulation of complement-dependent cytotoxicity', 'cell killing', 'regulation of innate immune response', 'regulation of response to biotic stimulus']
P05156	CFI	100	serine protease(PC00203)	['GO:0006956', 'GO:0006959', 'GO:0006958', 'GO:0002455', 'GO:0006952', 'GO:0016064', 'GO:0019724', 'GO:0002250', 'GO:0006955', 'GO:0002376', 'GO:0006950', 'GO:0002252', 'GO:0002253', 'GO:0002449', 'GO:0002460', 'GO:0098542', 'GO:0045087', 'GO:0050776', 'GO:0050778', 'GO:0044419', 'GO:0002443', 'GO:0051707', 'GO:0043207', 'GO:0009607', 'GO:0009605', 'GO:0002682', 'GO:0050896', 'GO:0002684', 'GO:0048584', 'GO:0006897', 'GO:0006508', 'GO:0048583', 'GO:0016192', 'GO:0048518', 'GO:0065007', 'GO:0019538', 'GO:0006810', 'GO:0051234', 'GO:0050789', 'GO:1901564', 'GO:0051179']	['complement activation', 'humoral immune response', 'complement activation, classical pathway', 'humoral immune response mediated by circulating immunoglobulin', 'defense response', 'immunoglobulin mediated immune response', 'B cell mediated immunity', 'adaptive immune response', 'immune response', 'immune system process', 'response to stress', 'immune effector process', 'activation of immune response', 'lymphocyte mediated immunity', 'adaptive immune response based on somatic recombination of immune receptors built from immunoglobulin superfamily domains', 'defense response to other organism', 'innate immune response', 'regulation of immune response', 'positive regulation of immune response', 'biological process involved in interspecies interaction between organisms', 'leukocyte mediated immunity', 'response to other organism', 'response to external biotic stimulus', 'response to biotic stimulus', 'response to external stimulus', 'regulation of immune system process', 'response to stimulus', 'positive regulation of immune system process', 'positive regulation of response to stimulus', 'endocytosis', 'proteolysis', 'regulation of response to stimulus', 'vesicle-mediated transport', 'positive regulation of biological process', 'biological regulation', 'protein metabolic process', 'transport', 'establishment of localization', 'regulation of biological process', 'organonitrogen compound metabolic process', 'localization']
P05452	CLEC3B	130	intercellular signal molecule(PC00207)	['GO:0050896', 'GO:0006508', 'GO:0030162', 'GO:0031638', 'GO:0048518', 'GO:0051604', 'GO:0031639', 'GO:0065007', 'GO:0032501', 'GO:0016485', 'GO:0019538', 'GO:0050789', 'GO:0051246', 'GO:1901564', 'GO:1903317', 'GO:0010954', 'GO:1903319', 'GO:0010628', 'GO:0070613', 'GO:0010755', 'GO:0010756', 'GO:0010033', 'GO:0019222', 'GO:0042221', 'GO:0045862', 'GO:0080090']	['response to stimulus', 'proteolysis', 'regulation of proteolysis', 'zymogen activation', 'positive regulation of biological process', 'protein maturation', 'plasminogen activation', 'biological regulation', 'multicellular organismal process', 'protein processing', 'protein metabolic process', 'regulation of biological process', 'regulation of protein metabolic process', 'organonitrogen compound metabolic process', 'regulation of protein maturation', 'positive regulation of protein processing', 'positive regulation of protein maturation', 'positive regulation of gene expression', 'regulation of protein processing', 'regulation of plasminogen activation', 'positive regulation of plasminogen activation', 'response to organic substance', 'regulation of metabolic process', 'response to chemical', 'positive regulation of proteolysis', 'regulation of primary metabolic process']
P10909;P10909-2;P10909-4;P10909-5	CLU	49		['GO:0006956', 'GO:0006959', 'GO:0006958', 'GO:0002455', 'GO:0006952', 'GO:0016064', 'GO:0019724', 'GO:0002250', 'GO:0006955', 'GO:0002376', 'GO:0006950', 'GO:0002252', 'GO:0002253', 'GO:0002449', 'GO:0002460', 'GO:0098542', 'GO:0045087', 'GO:0050776', 'GO:0050778', 'GO:0044419', 'GO:0002443', 'GO:0051707', 'GO:0043207', 'GO:0009607', 'GO:0009605', 'GO:0002682', 'GO:0050896', 'GO:0002684', 'GO:0048584', 'GO:0006897', 'GO:0006508', 'GO:0048583', 'GO:0030162', 'GO:0051239', 'GO:0006954', 'GO:0051240', 'GO:0016192', 'GO:0048518', 'GO:0051248', 'GO:0001775', 'GO:0043691', 'GO:0061024', 'GO:0065007', 'GO:0032501', 'GO:0019538', 'GO:0006810', 'GO:0050790', 'GO:0010876', 'GO:0045807', 'GO:0006869', 'GO:0051234', 'GO:0030301', 'GO:0050789', 'GO:0051246', 'GO:0030100', 'GO:0015918', 'GO:0080134', 'GO:1901564', 'GO:0051179', 'GO:0045321', 'GO:0060627', 'GO:0015850', 'GO:0048585', 'GO:0065009', 'GO:0051050', 'GO:0065008', 'GO:0001817', 'GO:0001816', 'GO:0051172', 'GO:0048519', 'GO:0009892', 'GO:0048522', 'GO:0010628', 'GO:0048259', 'GO:0006898', 'GO:0010605', 'GO:0001819', 'GO:0006629', 'GO:0051130', 'GO:1905908', 'GO:0048260', 'GO:0051049', 'GO:0032879', 'GO:0032760', 'GO:1903557', 'GO:0017038', 'GO:0010942', 'GO:0097242', 'GO:0010033', 'GO:1990000', 'GO:0045429', 'GO:1905907', 'GO:1904407', 'GO:0032640', 'GO:0032680', 'GO:1905906', 'GO:1903555', 'GO:0071706', 'GO:0019222', 'GO:0031647', 'GO:1900221', 'GO:1902430', 'GO:1902847', 'GO:0045428', 'GO:1902905', 'GO:1902998', 'GO:0080164', 'GO:0051129', 'GO:1902992', 'GO:0042221', 'GO:0045862', 'GO:0080090', 'GO:0071702']	['complement activation', 'humoral immune response', 'complement activation, classical pathway', 'humoral immune response mediated by circulating immunoglobulin', 'defense response', 'immunoglobulin mediated immune response', 'B cell mediated immunity', 'adaptive immune response', 'immune response', 'immune system process', 'response to stress', 'immune effector process', 'activation of immune response', 'lymphocyte mediated immunity', 'adaptive immune response based on somatic recombination of immune receptors built from immunoglobulin superfamily domains', 'defense response to other organism', 'innate immune response', 'regulation of immune response', 'positive regulation of immune response', 'biological process involved in interspecies interaction between organisms', 'leukocyte mediated immunity', 'response to other organism', 'response to external biotic stimulus', 'response to biotic stimulus', 'response to external stimulus', 'regulation of immune system process', 'response to stimulus', 'positive regulation of immune system process', 'positive regulation of response to stimulus', 'endocytosis', 'proteolysis', 'regulation of response to stimulus', 'regulation of proteolysis', 'regulation of multicellular organismal process', 'inflammatory response', 'positive regulation of multicellular organismal process', 'vesicle-mediated transport', 'positive regulation of biological process', 'negative regulation of protein metabolic process', 'cell activation', 'reverse cholesterol transport', 'membrane organization', 'biological regulation', 'multicellular organismal process', 'protein metabolic process', 'transport', 'regulation of catalytic activity', 'lipid localization', 'positive regulation of endocytosis', 'lipid transport', 'establishment of localization', 'cholesterol transport', 'regulation of biological process', 'regulation of protein metabolic process', 'regulation of endocytosis', 'sterol transport', 'regulation of response to stress', 'organonitrogen compound metabolic process', 'localization', 'leukocyte activation', 'regulation of vesicle-mediated transport', 'organic hydroxy compound transport', 'negative regulation of response to stimulus', 'regulation of molecular function', 'positive regulation of transport', 'regulation of biological quality', 'regulation of cytokine production', 'cytokine production', 'negative regulation of nitrogen compound metabolic process', 'negative regulation of biological process', 'negative regulation of metabolic process', 'positive regulation of cellular process', 'positive regulation of gene expression', 'regulation of receptor-mediated endocytosis', 'receptor-mediated endocytosis', 'negative regulation of macromolecule metabolic process', 'positive regulation of cytokine production', 'lipid metabolic process', 'positive regulation of cellular component organization', 'positive regulation of amyloid fibril formation', 'positive regulation of receptor-mediated endocytosis', 'regulation of transport', 'regulation of localization', 'positive regulation of tumor necrosis factor production', 'positive regulation of tumor necrosis factor superfamily cytokine production', 'protein import', 'positive regulation of cell death', 'amyloid-beta clearance', 'response to organic substance', 'amyloid fibril formation', 'positive regulation of nitric oxide biosynthetic process', 'negative regulation of amyloid fibril formation', 'positive regulation of nitric oxide metabolic process', 'tumor necrosis factor production', 'regulation of tumor necrosis factor production', 'regulation of amyloid fibril formation', 'regulation of tumor necrosis factor superfamily cytokine production', 'tumor necrosis factor superfamily cytokine production', 'regulation of metabolic process', 'regulation of protein stability', 'regulation of amyloid-beta clearance', 'negative regulation of amyloid-beta formation', 'regulation of neuronal signal transduction', 'regulation of nitric oxide biosynthetic process', 'positive regulation of supramolecular fiber organization', 'positive regulation of neurofibrillary tangle assembly', 'regulation of nitric oxide metabolic process', 'negative regulation of cellular component organization', 'negative regulation of amyloid precursor protein catabolic process', 'response to chemical', 'positive regulation of proteolysis', 'regulation of primary metabolic process', 'organic substance transport']
P00450	CP	13	oxidase(PC00175)	['GO:0051248', 'GO:0065007', 'GO:0019538', 'GO:0006810', 'GO:0051234', 'GO:0050789', 'GO:0051246', 'GO:1901564', 'GO:0051179', 'GO:0051172', 'GO:0048519', 'GO:0009892', 'GO:0010605', 'GO:0006826', 'GO:0048878', 'GO:0042592', 'GO:0000041', 'GO:0019222', 'GO:0006879', 'GO:0080090']	['negative regulation of protein metabolic process', 'biological regulation', 'protein metabolic process', 'transport', 'establishment of localization', 'regulation of biological process', 'regulation of protein metabolic process', 'organonitrogen compound metabolic process', 'localization', 'negative regulation of nitrogen compound metabolic process', 'negative regulation of biological process', 'negative regulation of metabolic process', 'negative regulation of macromolecule metabolic process', 'iron ion transport', 'chemical homeostasis', 'homeostatic process', 'transition metal ion transport', 'regulation of metabolic process', 'intracellular iron ion homeostasis', 'regulation of primary metabolic process']
P15169	CPN1	111	protease(PC00190)	['GO:0050896', 'GO:0006508', 'GO:0051604', 'GO:0016485', 'GO:0019538', 'GO:1901564', 'GO:0033993', 'GO:0010033', 'GO:0051384', 'GO:0031960', 'GO:0042221']	['response to stimulus', 'proteolysis', 'protein maturation', 'protein processing', 'protein metabolic process', 'organonitrogen compound metabolic process', 'response to lipid', 'response to organic substance', 'response to glucocorticoid', 'response to corticosteroid', 'response to chemical']
P22792	CPN2	22	transmembrane signal receptor(PC00197)	['GO:0065007', 'GO:0065008', 'GO:0031647']	['biological regulation', 'regulation of biological quality', 'regulation of protein stability']
Q16610;Q16610-4	ECM1	87		['GO:0006952', 'GO:0006955', 'GO:0002376', 'GO:0006950', 'GO:0050776', 'GO:0002682', 'GO:0050896', 'GO:0048584', 'GO:0051346', 'GO:0010466', 'GO:0006508', 'GO:0045861', 'GO:0048583', 'GO:0030162', 'GO:0052547', 'GO:0043086', 'GO:0051239', 'GO:0006954', 'GO:0051240', 'GO:0051336', 'GO:0048518', 'GO:0051241', 'GO:0044092', 'GO:0051248', 'GO:0065007', 'GO:0032501', 'GO:0019538', 'GO:0050790', 'GO:0050789', 'GO:0051246', 'GO:1901564', 'GO:0007166', 'GO:0048585', 'GO:0065009', 'GO:0051172', 'GO:0048519', 'GO:0048514', 'GO:0009892', 'GO:0048522', 'GO:0001568', 'GO:0010605', 'GO:0001944', 'GO:0045765', 'GO:1901342', 'GO:0001525', 'GO:0035239', 'GO:2000145', 'GO:0010033', 'GO:0030334', 'GO:0040012', 'GO:0001935', 'GO:0035295', 'GO:0019222', 'GO:0030502', 'GO:0072359', 'GO:0048870', 'GO:0040011', 'GO:0042221', 'GO:0016477', 'GO:0080090']	['defense response', 'immune response', 'immune system process', 'response to stress', 'regulation of immune response', 'regulation of immune system process', 'response to stimulus', 'positive regulation of response to stimulus', 'negative regulation of hydrolase activity', 'negative regulation of peptidase activity', 'proteolysis', 'negative regulation of proteolysis', 'regulation of response to stimulus', 'regulation of proteolysis', 'regulation of peptidase activity', 'negative regulation of catalytic activity', 'regulation of multicellular organismal process', 'inflammatory response', 'positive regulation of multicellular organismal process', 'regulation of hydrolase activity', 'positive regulation of biological process', 'negative regulation of multicellular organismal process', 'negative regulation of molecular function', 'negative regulation of protein metabolic process', 'biological regulation', 'multicellular organismal process', 'protein metabolic process', 'regulation of catalytic activity', 'regulation of biological process', 'regulation of protein metabolic process', 'organonitrogen compound metabolic process', 'cell surface receptor signaling pathway', 'negative regulation of response to stimulus', 'regulation of molecular function', 'negative regulation of nitrogen compound metabolic process', 'negative regulation of biological process', 'blood vessel morphogenesis', 'negative regulation of metabolic process', 'positive regulation of cellular process', 'blood vessel development', 'negative regulation of macromolecule metabolic process', 'vasculature development', 'regulation of angiogenesis', 'regulation of vasculature development', 'angiogenesis', 'tube morphogenesis', 'regulation of cell motility', 'response to organic substance', 'regulation of cell migration', 'regulation of locomotion', 'endothelial cell proliferation', 'tube development', 'regulation of metabolic process', 'negative regulation of bone mineralization', 'circulatory system development', 'cell motility', 'locomotion', 'response to chemical', 'cell migration', 'regulation of primary metabolic process']
P00742	F10	132	serine protease(PC00203)	['GO:0006950', 'GO:0050896', 'GO:0048584', 'GO:0007596', 'GO:0050817', 'GO:0007599', 'GO:0006508', 'GO:0050878', 'GO:0048583', 'GO:0042060', 'GO:0009611', 'GO:0048518', 'GO:0065007', 'GO:0032501', 'GO:0019538', 'GO:0050789', 'GO:1901564', 'GO:0065008', 'GO:0048522', 'GO:2000145', 'GO:0030334', 'GO:0040012', 'GO:0048870', 'GO:0040011', 'GO:0016477']	['response to stress', 'response to stimulus', 'positive regulation of response to stimulus', 'blood coagulation', 'coagulation', 'hemostasis', 'proteolysis', 'regulation of body fluid levels', 'regulation of response to stimulus', 'wound healing', 'response to wounding', 'positive regulation of biological process', 'biological regulation', 'multicellular organismal process', 'protein metabolic process', 'regulation of biological process', 'organonitrogen compound metabolic process', 'regulation of biological quality', 'positive regulation of cellular process', 'regulation of cell motility', 'regulation of cell migration', 'regulation of locomotion', 'cell motility', 'locomotion', 'cell migration']
P00748	F12	89	serine protease(PC00203)	['GO:0006952', 'GO:0006955', 'GO:0002376', 'GO:0006950', 'GO:0098542', 'GO:0045087', 'GO:0044419', 'GO:0051707', 'GO:0043207', 'GO:0009607', 'GO:0009605', 'GO:0050896', 'GO:0048584', 'GO:0007596', 'GO:0050817', 'GO:0007599', 'GO:0006508', 'GO:0042730', 'GO:0030195', 'GO:1900047', 'GO:0050819', 'GO:0050878', 'GO:0030193', 'GO:1900046', 'GO:0050818', 'GO:0002526', 'GO:0048583', 'GO:0072376', 'GO:0030162', 'GO:0061045', 'GO:0042060', 'GO:0072378', 'GO:0051239', 'GO:0009611', 'GO:0006954', 'GO:1903035', 'GO:0051240', 'GO:0061041', 'GO:1903034', 'GO:0031638', 'GO:0048518', 'GO:0051604', 'GO:0051917', 'GO:0051241', 'GO:0031639', 'GO:0032102', 'GO:0032101', 'GO:0065007', 'GO:0032501', 'GO:0016485', 'GO:0019538', 'GO:0030194', 'GO:1900048', 'GO:0050820', 'GO:0050789', 'GO:0051246', 'GO:0080134', 'GO:1901564', 'GO:0090303', 'GO:1903036', 'GO:0048585', 'GO:0051919', 'GO:0065008', 'GO:1903317', 'GO:0010954', 'GO:0031347', 'GO:0007597', 'GO:1903319', 'GO:0048519', 'GO:0002542', 'GO:0010628', 'GO:0070613', 'GO:0002353', 'GO:0002541', 'GO:0002254', 'GO:0050727', 'GO:0010755', 'GO:0010756', 'GO:0010033', 'GO:0002673', 'GO:0019222', 'GO:0042221', 'GO:0045862', 'GO:0080090']	['defense response', 'immune response', 'immune system process', 'response to stress', 'defense response to other organism', 'innate immune response', 'biological process involved in interspecies interaction between organisms', 'response to other organism', 'response to external biotic stimulus', 'response to biotic stimulus', 'response to external stimulus', 'response to stimulus', 'positive regulation of response to stimulus', 'blood coagulation', 'coagulation', 'hemostasis', 'proteolysis', 'fibrinolysis', 'negative regulation of blood coagulation', 'negative regulation of hemostasis', 'negative regulation of coagulation', 'regulation of body fluid levels', 'regulation of blood coagulation', 'regulation of hemostasis', 'regulation of coagulation', 'acute inflammatory response', 'regulation of response to stimulus', 'protein activation cascade', 'regulation of proteolysis', 'negative regulation of wound healing', 'wound healing', 'blood coagulation, fibrin clot formation', 'regulation of multicellular organismal process', 'response to wounding', 'inflammatory response', 'negative regulation of response to wounding', 'positive regulation of multicellular organismal process', 'regulation of wound healing', 'regulation of response to wounding', 'zymogen activation', 'positive regulation of biological process', 'protein maturation', 'regulation of fibrinolysis', 'negative regulation of multicellular organismal process', 'plasminogen activation', 'negative regulation of response to external stimulus', 'regulation of response to external stimulus', 'biological regulation', 'multicellular organismal process', 'protein processing', 'protein metabolic process', 'positive regulation of blood coagulation', 'positive regulation of hemostasis', 'positive regulation of coagulation', 'regulation of biological process', 'regulation of protein metabolic process', 'regulation of response to stress', 'organonitrogen compound metabolic process', 'positive regulation of wound healing', 'positive regulation of response to wounding', 'negative regulation of response to stimulus', 'positive regulation of fibrinolysis', 'regulation of biological quality', 'regulation of protein maturation', 'positive regulation of protein processing', 'regulation of defense response', 'blood coagulation, intrinsic pathway', 'positive regulation of protein maturation', 'negative regulation of biological process', 'Factor XII activation', 'positive regulation of gene expression', 'regulation of protein processing', 'plasma kallikrein-kinin cascade', 'activation of plasma proteins involved in acute inflammatory response', 'kinin cascade', 'regulation of inflammatory response', 'regulation of plasminogen activation', 'positive regulation of plasminogen activation', 'response to organic substance', 'regulation of acute inflammatory response', 'regulation of metabolic process', 'response to chemical', 'positive regulation of proteolysis', 'regulation of primary metabolic process']
P00488	F13A1	45	transferase(PC00220)	['GO:0006950', 'GO:0050896', 'GO:0007596', 'GO:0050817', 'GO:0007599', 'GO:0050878', 'GO:0072376', 'GO:0042060', 'GO:0072378', 'GO:0009611', 'GO:0051604', 'GO:0065007', 'GO:0032501', 'GO:0019538', 'GO:1901564', 'GO:0065008', 'GO:0018149']	['response to stress', 'response to stimulus', 'blood coagulation', 'coagulation', 'hemostasis', 'regulation of body fluid levels', 'protein activation cascade', 'wound healing', 'blood coagulation, fibrin clot formation', 'response to wounding', 'protein maturation', 'biological regulation', 'multicellular organismal process', 'protein metabolic process', 'organonitrogen compound metabolic process', 'regulation of biological quality', 'peptide cross-linking']
P05160	F13B	137	complement component(PC00078)	['GO:0006950', 'GO:0050896', 'GO:0007596', 'GO:0050817', 'GO:0007599', 'GO:0050878', 'GO:0072376', 'GO:0042060', 'GO:0072378', 'GO:0009611', 'GO:0051604', 'GO:0065007', 'GO:0032501', 'GO:0019538', 'GO:1901564', 'GO:0065008', 'GO:0018149']	['response to stress', 'response to stimulus', 'blood coagulation', 'coagulation', 'hemostasis', 'regulation of body fluid levels', 'protein activation cascade', 'wound healing', 'blood coagulation, fibrin clot formation', 'response to wounding', 'protein maturation', 'biological regulation', 'multicellular organismal process', 'protein metabolic process', 'organonitrogen compound metabolic process', 'regulation of biological quality', 'peptide cross-linking']
P00734	F2	73	serine protease(PC00203)	['GO:0006959', 'GO:0006952', 'GO:0006955', 'GO:0002376', 'GO:0006950', 'GO:0002252', 'GO:0098542', 'GO:0044419', 'GO:0002443', 'GO:0051707', 'GO:0043207', 'GO:0009607', 'GO:0009605', 'GO:0050896', 'GO:0048584', 'GO:0007596', 'GO:0050817', 'GO:0007599', 'GO:0006508', 'GO:0042730', 'GO:0009617', 'GO:0030195', 'GO:1900047', 'GO:0045861', 'GO:0050819', 'GO:0050878', 'GO:0030193', 'GO:1900046', 'GO:0050818', 'GO:0042742', 'GO:0002526', 'GO:0048583', 'GO:0030162', 'GO:0061045', 'GO:0042060', 'GO:0051239', 'GO:0009611', 'GO:0006954', 'GO:1903035', 'GO:0051240', 'GO:0061041', 'GO:0006953', 'GO:1903034', 'GO:0048518', 'GO:0051917', 'GO:0051241', 'GO:0051248', 'GO:0050865', 'GO:0001775', 'GO:0032102', 'GO:0032101', 'GO:0065007', 'GO:0032501', 'GO:0019538', 'GO:0051918', 'GO:0006810', 'GO:0050790', 'GO:0030194', 'GO:1900048', 'GO:0050820', 'GO:0051234', 'GO:0050789', 'GO:0051246', 'GO:0080134', 'GO:0019730', 'GO:1901564', 'GO:0051179', 'GO:0090303', 'GO:0007166', 'GO:1903036', 'GO:0048585', 'GO:0065009', 'GO:0051050', 'GO:0019216', 'GO:0030168', 'GO:0065008', 'GO:0001817', 'GO:0001816', 'GO:0051838', 'GO:0051172', 'GO:0048519', 'GO:0044403', 'GO:0009892', 'GO:0048522', 'GO:0090277', 'GO:0002793', 'GO:0001818', 'GO:0051702', 'GO:0010544', 'GO:0009914', 'GO:0010605', 'GO:0046887', 'GO:0032103', 'GO:0006629', 'GO:0050714', 'GO:0010543', 'GO:0051049', 'GO:0045834', 'GO:0032879', 'GO:0072593', 'GO:0051873', 'GO:0046883', 'GO:0001906', 'GO:0050708', 'GO:0051235', 'GO:0090276', 'GO:0002791', 'GO:0090087', 'GO:0048878', 'GO:0035592', 'GO:0042592', 'GO:0010817', 'GO:0071692', 'GO:1903532', 'GO:0046879', 'GO:0019222', 'GO:0051047', 'GO:0030072', 'GO:0002790', 'GO:0015833', 'GO:0009306', 'GO:0080090', 'GO:0071702']	['humoral immune response', 'defense response', 'immune response', 'immune system process', 'response to stress', 'immune effector process', 'defense response to other organism', 'biological process involved in interspecies interaction between organisms', 'leukocyte mediated immunity', 'response to other organism', 'response to external biotic stimulus', 'response to biotic stimulus', 'response to external stimulus', 'response to stimulus', 'positive regulation of response to stimulus', 'blood coagulation', 'coagulation', 'hemostasis', 'proteolysis', 'fibrinolysis', 'response to bacterium', 'negative regulation of blood coagulation', 'negative regulation of hemostasis', 'negative regulation of proteolysis', 'negative regulation of coagulation', 'regulation of body fluid levels', 'regulation of blood coagulation', 'regulation of hemostasis', 'regulation of coagulation', 'defense response to bacterium', 'acute inflammatory response', 'regulation of response to stimulus', 'regulation of proteolysis', 'negative regulation of wound healing', 'wound healing', 'regulation of multicellular organismal process', 'response to wounding', 'inflammatory response', 'negative regulation of response to wounding', 'positive regulation of multicellular organismal process', 'regulation of wound healing', 'acute-phase response', 'regulation of response to wounding', 'positive regulation of biological process', 'regulation of fibrinolysis', 'negative regulation of multicellular organismal process', 'negative regulation of protein metabolic process', 'regulation of cell activation', 'cell activation', 'negative regulation of response to external stimulus', 'regulation of response to external stimulus', 'biological regulation', 'multicellular organismal process', 'protein metabolic process', 'negative regulation of fibrinolysis', 'transport', 'regulation of catalytic activity', 'positive regulation of blood coagulation', 'positive regulation of hemostasis', 'positive regulation of coagulation', 'establishment of localization', 'regulation of biological process', 'regulation of protein metabolic process', 'regulation of response to stress', 'antimicrobial humoral response', 'organonitrogen compound metabolic process', 'localization', 'positive regulation of wound healing', 'cell surface receptor signaling pathway', 'positive regulation of response to wounding', 'negative regulation of response to stimulus', 'regulation of molecular function', 'positive regulation of transport', 'regulation of lipid metabolic process', 'platelet activation', 'regulation of biological quality', 'regulation of cytokine production', 'cytokine production', 'cytolysis by host of symbiont cells', 'negative regulation of nitrogen compound metabolic process', 'negative regulation of biological process', 'biological process involved in symbiotic interaction', 'negative regulation of metabolic process', 'positive regulation of cellular process', 'positive regulation of peptide hormone secretion', 'positive regulation of peptide secretion', 'negative regulation of cytokine production', 'biological process involved in interaction with symbiont', 'negative regulation of platelet activation', 'hormone transport', 'negative regulation of macromolecule metabolic process', 'positive regulation of hormone secretion', 'positive regulation of response to external stimulus', 'lipid metabolic process', 'positive regulation of protein secretion', 'regulation of platelet activation', 'regulation of transport', 'positive regulation of lipid metabolic process', 'regulation of localization', 'reactive oxygen species metabolic process', 'killing by host of symbiont cells', 'regulation of hormone secretion', 'cell killing', 'regulation of protein secretion', 'maintenance of location', 'regulation of peptide hormone secretion', 'regulation of peptide secretion', 'regulation of peptide transport', 'chemical homeostasis', 'establishment of protein localization to extracellular region', 'homeostatic process', 'regulation of hormone levels', 'protein localization to extracellular region', 'positive regulation of secretion by cell', 'hormone secretion', 'regulation of metabolic process', 'positive regulation of secretion', 'peptide hormone secretion', 'peptide secretion', 'peptide transport', 'protein secretion', 'regulation of primary metabolic process', 'organic substance transport']
P00740	F9	135	serine protease(PC00203)	['GO:0006950', 'GO:0050896', 'GO:0007596', 'GO:0050817', 'GO:0007599', 'GO:0006508', 'GO:0050878', 'GO:0042060', 'GO:0009611', 'GO:0031638', 'GO:0051604', 'GO:0065007', 'GO:0032501', 'GO:0016485', 'GO:0019538', 'GO:1901564', 'GO:0051179', 'GO:0065008', 'GO:0051235']	['response to stress', 'response to stimulus', 'blood coagulation', 'coagulation', 'hemostasis', 'proteolysis', 'regulation of body fluid levels', 'wound healing', 'response to wounding', 'zymogen activation', 'protein maturation', 'biological regulation', 'multicellular organismal process', 'protein processing', 'protein metabolic process', 'organonitrogen compound metabolic process', 'localization', 'regulation of biological quality', 'maintenance of location']
P23142	FBLN1	85	0	['GO:0006950', 'GO:0006950', 'GO:0044419', 'GO:0044419', 'GO:0050896', 'GO:0050896', 'GO:0007596', 'GO:0007596', 'GO:0050817', 'GO:0050817', 'GO:0007599', 'GO:0007599', 'GO:0050878', 'GO:0050878', 'GO:0048583', 'GO:0048583', 'GO:0072376', 'GO:0072376', 'GO:0042060', 'GO:0042060', 'GO:0072378', 'GO:0072378', 'GO:0051239', 'GO:0051239', 'GO:0009611', 'GO:0009611', 'GO:0048518', 'GO:0048518', 'GO:0051604', 'GO:0051604', 'GO:0051241', 'GO:0051241', 'GO:0051248', 'GO:0051248', 'GO:0065007', 'GO:0065007', 'GO:0032501', 'GO:0032501', 'GO:0019538', 'GO:0019538', 'GO:0050789', 'GO:0050789', 'GO:0051246', 'GO:0051246', 'GO:1901564', 'GO:1901564', 'GO:0048585', 'GO:0048585', 'GO:0010810', 'GO:0010810', 'GO:0010811', 'GO:0010811', 'GO:0065008', 'GO:0065008', 'GO:0001817', 'GO:0001817', 'GO:0001816', 'GO:0001816', 'GO:0034446', 'GO:0034446', 'GO:0051172', 'GO:0051172', 'GO:0031589', 'GO:0031589', 'GO:0048519', 'GO:0048519', 'GO:0044403', 'GO:0044403', 'GO:1900024', 'GO:1900024', 'GO:0009892', 'GO:0009892', 'GO:0048522', 'GO:0048522', 'GO:0010628', 'GO:0010628', 'GO:0001818', 'GO:0001818', 'GO:0071634', 'GO:0071634', 'GO:1904235', 'GO:1904235', 'GO:1904237', 'GO:1904237', 'GO:0071604', 'GO:0071604', 'GO:0006931', 'GO:0006931', 'GO:0070371', 'GO:0070371', 'GO:0010605', 'GO:0010605', 'GO:0030155', 'GO:0030155', 'GO:2000145', 'GO:2000145', 'GO:0007155', 'GO:0007155', 'GO:0071635', 'GO:0071635', 'GO:0007162', 'GO:0007162', 'GO:0030334', 'GO:0030334', 'GO:0040012', 'GO:0040012', 'GO:0070372', 'GO:0070372', 'GO:2000146', 'GO:2000146', 'GO:0045785', 'GO:0045785', 'GO:0048146', 'GO:0048146', 'GO:0019222', 'GO:0019222', 'GO:0019087', 'GO:0019087', 'GO:1904187', 'GO:1904187', 'GO:1904188', 'GO:1904188', 'GO:0008285', 'GO:0008285', 'GO:0040013', 'GO:0040013', 'GO:0010812', 'GO:0010812', 'GO:0048870', 'GO:0048870', 'GO:0043903', 'GO:0043903', 'GO:0040011', 'GO:0040011', 'GO:0016477', 'GO:0016477', 'GO:0080090', 'GO:0080090']	['response to stress', 'response to stress', 'biological process involved in interspecies interaction between organisms', 'biological process involved in interspecies interaction between organisms', 'response to stimulus', 'response to stimulus', 'blood coagulation', 'blood coagulation', 'coagulation', 'coagulation', 'hemostasis', 'hemostasis', 'regulation of body fluid levels', 'regulation of body fluid levels', 'regulation of response to stimulus', 'regulation of response to stimulus', 'protein activation cascade', 'protein activation cascade', 'wound healing', 'wound healing', 'blood coagulation, fibrin clot formation', 'blood coagulation, fibrin clot formation', 'regulation of multicellular organismal process', 'regulation of multicellular organismal process', 'response to wounding', 'response to wounding', 'positive regulation of biological process', 'positive regulation of biological process', 'protein maturation', 'protein maturation', 'negative regulation of multicellular organismal process', 'negative regulation of multicellular organismal process', 'negative regulation of protein metabolic process', 'negative regulation of protein metabolic process', 'biological regulation', 'biological regulation', 'multicellular organismal process', 'multicellular organismal process', 'protein metabolic process', 'protein metabolic process', 'regulation of biological process', 'regulation of biological process', 'regulation of protein metabolic process', 'regulation of protein metabolic process', 'organonitrogen compound metabolic process', 'organonitrogen compound metabolic process', 'negative regulation of response to stimulus', 'negative regulation of response to stimulus', 'regulation of cell-substrate adhesion', 'regulation of cell-substrate adhesion', 'positive regulation of cell-substrate adhesion', 'positive regulation of cell-substrate adhesion', 'regulation of biological quality', 'regulation of biological quality', 'regulation of cytokine production', 'regulation of cytokine production', 'cytokine production', 'cytokine production', 'substrate adhesion-dependent cell spreading', 'substrate adhesion-dependent cell spreading', 'negative regulation of nitrogen compound metabolic process', 'negative regulation of nitrogen compound metabolic process', 'cell-substrate adhesion', 'cell-substrate adhesion', 'negative regulation of biological process', 'negative regulation of biological process', 'biological process involved in symbiotic interaction', 'biological process involved in symbiotic interaction', 'regulation of substrate adhesion-dependent cell spreading', 'regulation of substrate adhesion-dependent cell spreading', 'negative regulation of metabolic process', 'negative regulation of metabolic process', 'positive regulation of cellular process', 'positive regulation of cellular process', 'positive regulation of gene expression', 'positive regulation of gene expression', 'negative regulation of cytokine production', 'negative regulation of cytokine production', 'regulation of transforming growth factor beta production', 'regulation of transforming growth factor beta production', 'regulation of substrate-dependent cell migration, cell attachment to substrate', 'regulation of substrate-dependent cell migration, cell attachment to substrate', 'positive regulation of substrate-dependent cell migration, cell attachment to substrate', 'positive regulation of substrate-dependent cell migration, cell attachment to substrate', 'transforming growth factor beta production', 'transforming growth factor beta production', 'substrate-dependent cell migration, cell attachment to substrate', 'substrate-dependent cell migration, cell attachment to substrate', 'ERK1 and ERK2 cascade', 'ERK1 and ERK2 cascade', 'negative regulation of macromolecule metabolic process', 'negative regulation of macromolecule metabolic process', 'regulation of cell adhesion', 'regulation of cell adhesion', 'regulation of cell motility', 'regulation of cell motility', 'cell adhesion', 'cell adhesion', 'negative regulation of transforming growth factor beta production', 'negative regulation of transforming growth factor beta production', 'negative regulation of cell adhesion', 'negative regulation of cell adhesion', 'regulation of cell migration', 'regulation of cell migration', 'regulation of locomotion', 'regulation of locomotion', 'regulation of ERK1 and ERK2 cascade', 'regulation of ERK1 and ERK2 cascade', 'negative regulation of cell motility', 'negative regulation of cell motility', 'positive regulation of cell adhesion', 'positive regulation of cell adhesion', 'positive regulation of fibroblast proliferation', 'positive regulation of fibroblast proliferation', 'regulation of metabolic process', 'regulation of metabolic process', 'transformation of host cell by virus', 'transformation of host cell by virus', 'regulation of transformation of host cell by virus', 'regulation of transformation of host cell by virus', 'negative regulation of transformation of host cell by virus', 'negative regulation of transformation of host cell by virus', 'negative regulation of cell population proliferation', 'negative regulation of cell population proliferation', 'negative regulation of locomotion', 'negative regulation of locomotion', 'negative regulation of cell-substrate adhesion', 'negative regulation of cell-substrate adhesion', 'cell motility', 'cell motility', 'regulation of biological process involved in symbiotic interaction', 'regulation of biological process involved in symbiotic interaction', 'locomotion', 'locomotion', 'cell migration', 'cell migration', 'regulation of primary metabolic process', 'regulation of primary metabolic process']
P23142;P23142-4	FBLN1	142	0	['GO:0006950', 'GO:0006950', 'GO:0044419', 'GO:0044419', 'GO:0050896', 'GO:0050896', 'GO:0007596', 'GO:0007596', 'GO:0050817', 'GO:0050817', 'GO:0007599', 'GO:0007599', 'GO:0050878', 'GO:0050878', 'GO:0048583', 'GO:0048583', 'GO:0072376', 'GO:0072376', 'GO:0042060', 'GO:0042060', 'GO:0072378', 'GO:0072378', 'GO:0051239', 'GO:0051239', 'GO:0009611', 'GO:0009611', 'GO:0048518', 'GO:0048518', 'GO:0051604', 'GO:0051604', 'GO:0051241', 'GO:0051241', 'GO:0051248', 'GO:0051248', 'GO:0065007', 'GO:0065007', 'GO:0032501', 'GO:0032501', 'GO:0019538', 'GO:0019538', 'GO:0050789', 'GO:0050789', 'GO:0051246', 'GO:0051246', 'GO:1901564', 'GO:1901564', 'GO:0048585', 'GO:0048585', 'GO:0010810', 'GO:0010810', 'GO:0010811', 'GO:0010811', 'GO:0065008', 'GO:0065008', 'GO:0001817', 'GO:0001817', 'GO:0001816', 'GO:0001816', 'GO:0034446', 'GO:0034446', 'GO:0051172', 'GO:0051172', 'GO:0031589', 'GO:0031589', 'GO:0048519', 'GO:0048519', 'GO:0044403', 'GO:0044403', 'GO:1900024', 'GO:1900024', 'GO:0009892', 'GO:0009892', 'GO:0048522', 'GO:0048522', 'GO:0010628', 'GO:0010628', 'GO:0001818', 'GO:0001818', 'GO:0071634', 'GO:0071634', 'GO:1904235', 'GO:1904235', 'GO:1904237', 'GO:1904237', 'GO:0071604', 'GO:0071604', 'GO:0006931', 'GO:0006931', 'GO:0070371', 'GO:0070371', 'GO:0010605', 'GO:0010605', 'GO:0030155', 'GO:0030155', 'GO:2000145', 'GO:2000145', 'GO:0007155', 'GO:0007155', 'GO:0071635', 'GO:0071635', 'GO:0007162', 'GO:0007162', 'GO:0030334', 'GO:0030334', 'GO:0040012', 'GO:0040012', 'GO:0070372', 'GO:0070372', 'GO:2000146', 'GO:2000146', 'GO:0045785', 'GO:0045785', 'GO:0048146', 'GO:0048146', 'GO:0019222', 'GO:0019222', 'GO:0019087', 'GO:0019087', 'GO:1904187', 'GO:1904187', 'GO:1904188', 'GO:1904188', 'GO:0008285', 'GO:0008285', 'GO:0040013', 'GO:0040013', 'GO:0010812', 'GO:0010812', 'GO:0048870', 'GO:0048870', 'GO:0043903', 'GO:0043903', 'GO:0040011', 'GO:0040011', 'GO:0016477', 'GO:0016477', 'GO:0080090', 'GO:0080090']	['response to stress', 'response to stress', 'biological process involved in interspecies interaction between organisms', 'biological process involved in interspecies interaction between organisms', 'response to stimulus', 'response to stimulus', 'blood coagulation', 'blood coagulation', 'coagulation', 'coagulation', 'hemostasis', 'hemostasis', 'regulation of body fluid levels', 'regulation of body fluid levels', 'regulation of response to stimulus', 'regulation of response to stimulus', 'protein activation cascade', 'protein activation cascade', 'wound healing', 'wound healing', 'blood coagulation, fibrin clot formation', 'blood coagulation, fibrin clot formation', 'regulation of multicellular organismal process', 'regulation of multicellular organismal process', 'response to wounding', 'response to wounding', 'positive regulation of biological process', 'positive regulation of biological process', 'protein maturation', 'protein maturation', 'negative regulation of multicellular organismal process', 'negative regulation of multicellular organismal process', 'negative regulation of protein metabolic process', 'negative regulation of protein metabolic process', 'biological regulation', 'biological regulation', 'multicellular organismal process', 'multicellular organismal process', 'protein metabolic process', 'protein metabolic process', 'regulation of biological process', 'regulation of biological process', 'regulation of protein metabolic process', 'regulation of protein metabolic process', 'organonitrogen compound metabolic process', 'organonitrogen compound metabolic process', 'negative regulation of response to stimulus', 'negative regulation of response to stimulus', 'regulation of cell-substrate adhesion', 'regulation of cell-substrate adhesion', 'positive regulation of cell-substrate adhesion', 'positive regulation of cell-substrate adhesion', 'regulation of biological quality', 'regulation of biological quality', 'regulation of cytokine production', 'regulation of cytokine production', 'cytokine production', 'cytokine production', 'substrate adhesion-dependent cell spreading', 'substrate adhesion-dependent cell spreading', 'negative regulation of nitrogen compound metabolic process', 'negative regulation of nitrogen compound metabolic process', 'cell-substrate adhesion', 'cell-substrate adhesion', 'negative regulation of biological process', 'negative regulation of biological process', 'biological process involved in symbiotic interaction', 'biological process involved in symbiotic interaction', 'regulation of substrate adhesion-dependent cell spreading', 'regulation of substrate adhesion-dependent cell spreading', 'negative regulation of metabolic process', 'negative regulation of metabolic process', 'positive regulation of cellular process', 'positive regulation of cellular process', 'positive regulation of gene expression', 'positive regulation of gene expression', 'negative regulation of cytokine production', 'negative regulation of cytokine production', 'regulation of transforming growth factor beta production', 'regulation of transforming growth factor beta production', 'regulation of substrate-dependent cell migration, cell attachment to substrate', 'regulation of substrate-dependent cell migration, cell attachment to substrate', 'positive regulation of substrate-dependent cell migration, cell attachment to substrate', 'positive regulation of substrate-dependent cell migration, cell attachment to substrate', 'transforming growth factor beta production', 'transforming growth factor beta production', 'substrate-dependent cell migration, cell attachment to substrate', 'substrate-dependent cell migration, cell attachment to substrate', 'ERK1 and ERK2 cascade', 'ERK1 and ERK2 cascade', 'negative regulation of macromolecule metabolic process', 'negative regulation of macromolecule metabolic process', 'regulation of cell adhesion', 'regulation of cell adhesion', 'regulation of cell motility', 'regulation of cell motility', 'cell adhesion', 'cell adhesion', 'negative regulation of transforming growth factor beta production', 'negative regulation of transforming growth factor beta production', 'negative regulation of cell adhesion', 'negative regulation of cell adhesion', 'regulation of cell migration', 'regulation of cell migration', 'regulation of locomotion', 'regulation of locomotion', 'regulation of ERK1 and ERK2 cascade', 'regulation of ERK1 and ERK2 cascade', 'negative regulation of cell motility', 'negative regulation of cell motility', 'positive regulation of cell adhesion', 'positive regulation of cell adhesion', 'positive regulation of fibroblast proliferation', 'positive regulation of fibroblast proliferation', 'regulation of metabolic process', 'regulation of metabolic process', 'transformation of host cell by virus', 'transformation of host cell by virus', 'regulation of transformation of host cell by virus', 'regulation of transformation of host cell by virus', 'negative regulation of transformation of host cell by virus', 'negative regulation of transformation of host cell by virus', 'negative regulation of cell population proliferation', 'negative regulation of cell population proliferation', 'negative regulation of locomotion', 'negative regulation of locomotion', 'negative regulation of cell-substrate adhesion', 'negative regulation of cell-substrate adhesion', 'cell motility', 'cell motility', 'regulation of biological process involved in symbiotic interaction', 'regulation of biological process involved in symbiotic interaction', 'locomotion', 'locomotion', 'cell migration', 'cell migration', 'regulation of primary metabolic process', 'regulation of primary metabolic process']
O75636	FCN3	122	intercellular signal molecule(PC00207)	['GO:0006956', 'GO:0006959', 'GO:0006952', 'GO:0006955', 'GO:0002376', 'GO:0006950', 'GO:0002252', 'GO:0002253', 'GO:0098542', 'GO:0045087', 'GO:0050776', 'GO:0050778', 'GO:0044419', 'GO:0051707', 'GO:0043207', 'GO:0009607', 'GO:0009605', 'GO:0002682', 'GO:0050896', 'GO:0002684', 'GO:0006910', 'GO:0006909', 'GO:0048584', 'GO:0006897', 'GO:0006508', 'GO:0008037', 'GO:0048583', 'GO:0002429', 'GO:0002768', 'GO:0016192', 'GO:0048518', 'GO:0002757', 'GO:0002764', 'GO:0032101', 'GO:0065007', 'GO:0019538', 'GO:0006810', 'GO:0045807', 'GO:0051234', 'GO:0050789', 'GO:0030100', 'GO:0080134', 'GO:1901564', 'GO:0051179', 'GO:0060627', 'GO:0002697', 'GO:0007166', 'GO:0050766', 'GO:0051050', 'GO:0008228', 'GO:0050764', 'GO:0051172', 'GO:0031347', 'GO:0048519', 'GO:1903027', 'GO:0044403', 'GO:0009892', 'GO:0001867', 'GO:0048522', 'GO:0010605', 'GO:0043277', 'GO:0032103', 'GO:0051130', 'GO:0051049', 'GO:0032879', 'GO:0045088', 'GO:0002831', 'GO:0019222', 'GO:0002752', 'GO:0043903', 'GO:0046597', 'GO:0080090']	['complement activation', 'humoral immune response', 'defense response', 'immune response', 'immune system process', 'response to stress', 'immune effector process', 'activation of immune response', 'defense response to other organism', 'innate immune response', 'regulation of immune response', 'positive regulation of immune response', 'biological process involved in interspecies interaction between organisms', 'response to other organism', 'response to external biotic stimulus', 'response to biotic stimulus', 'response to external stimulus', 'regulation of immune system process', 'response to stimulus', 'positive regulation of immune system process', 'phagocytosis, recognition', 'phagocytosis', 'positive regulation of response to stimulus', 'endocytosis', 'proteolysis', 'cell recognition', 'regulation of response to stimulus', 'immune response-activating cell surface receptor signaling pathway', 'immune response-regulating cell surface receptor signaling pathway', 'vesicle-mediated transport', 'positive regulation of biological process', 'immune response-activating signaling pathway', 'immune response-regulating signaling pathway', 'regulation of response to external stimulus', 'biological regulation', 'protein metabolic process', 'transport', 'positive regulation of endocytosis', 'establishment of localization', 'regulation of biological process', 'regulation of endocytosis', 'regulation of response to stress', 'organonitrogen compound metabolic process', 'localization', 'regulation of vesicle-mediated transport', 'regulation of immune effector process', 'cell surface receptor signaling pathway', 'positive regulation of phagocytosis', 'positive regulation of transport', 'opsonization', 'regulation of phagocytosis', 'negative regulation of nitrogen compound metabolic process', 'regulation of defense response', 'negative regulation of biological process', 'regulation of opsonization', 'biological process involved in symbiotic interaction', 'negative regulation of metabolic process', 'complement activation, lectin pathway', 'positive regulation of cellular process', 'negative regulation of macromolecule metabolic process', 'apoptotic cell clearance', 'positive regulation of response to external stimulus', 'positive regulation of cellular component organization', 'regulation of transport', 'regulation of localization', 'regulation of innate immune response', 'regulation of response to biotic stimulus', 'regulation of metabolic process', 'cell surface pattern recognition receptor signaling pathway', 'regulation of biological process involved in symbiotic interaction', 'negative regulation of viral entry into host cell', 'regulation of primary metabolic process']
Q9UGM5	FETUB	129	protease inhibitor(PC00191)	['GO:0051346', 'GO:0010466', 'GO:0006508', 'GO:0045861', 'GO:0008037', 'GO:0030162', 'GO:0052547', 'GO:0043086', 'GO:0010951', 'GO:0051336', 'GO:0044092', 'GO:0051248', 'GO:0052548', 'GO:0065007', 'GO:0019538', 'GO:0050790', 'GO:0050789', 'GO:0051246', 'GO:1901564', 'GO:0065009', 'GO:0051172', 'GO:0048519', 'GO:0009892', 'GO:0010605', 'GO:0019222', 'GO:0080090']	['negative regulation of hydrolase activity', 'negative regulation of peptidase activity', 'proteolysis', 'negative regulation of proteolysis', 'cell recognition', 'regulation of proteolysis', 'regulation of peptidase activity', 'negative regulation of catalytic activity', 'negative regulation of endopeptidase activity', 'regulation of hydrolase activity', 'negative regulation of molecular function', 'negative regulation of protein metabolic process', 'regulation of endopeptidase activity', 'biological regulation', 'protein metabolic process', 'regulation of catalytic activity', 'regulation of biological process', 'regulation of protein metabolic process', 'organonitrogen compound metabolic process', 'regulation of molecular function', 'negative regulation of nitrogen compound metabolic process', 'negative regulation of biological process', 'negative regulation of metabolic process', 'negative regulation of macromolecule metabolic process', 'regulation of metabolic process', 'regulation of primary metabolic process']
P02671	FGA	39	0	['GO:0006959', 'GO:0006952', 'GO:0002250', 'GO:0006955', 'GO:0002376', 'GO:0006950', 'GO:0098542', 'GO:0045087', 'GO:0044419', 'GO:0051707', 'GO:0043207', 'GO:0009607', 'GO:0009605', 'GO:0050896', 'GO:0048584', 'GO:0007596', 'GO:0050817', 'GO:0007599', 'GO:0006508', 'GO:0042730', 'GO:0009617', 'GO:0030195', 'GO:1900047', 'GO:0050819', 'GO:0050878', 'GO:0030193', 'GO:1900046', 'GO:0050818', 'GO:0042742', 'GO:0048583', 'GO:0072376', 'GO:0061045', 'GO:0042060', 'GO:0072378', 'GO:0051239', 'GO:0009611', 'GO:1903035', 'GO:0051240', 'GO:0061041', 'GO:1903034', 'GO:0031638', 'GO:0016192', 'GO:0048518', 'GO:0051604', 'GO:0051241', 'GO:0031639', 'GO:0001775', 'GO:0032102', 'GO:0032101', 'GO:0065007', 'GO:0032501', 'GO:0016485', 'GO:0019538', 'GO:0006810', 'GO:0051234', 'GO:0050789', 'GO:0019731', 'GO:0080134', 'GO:0019730', 'GO:1901564', 'GO:0051179', 'GO:0060627', 'GO:0007166', 'GO:0048585', 'GO:0010810', 'GO:0010811', 'GO:0051050', 'GO:0030168', 'GO:0065008', 'GO:0035296', 'GO:0097746', 'GO:0035150', 'GO:0034446', 'GO:0034114', 'GO:0031589', 'GO:0048519', 'GO:1900024', 'GO:0048522', 'GO:0090277', 'GO:0010035', 'GO:0002793', 'GO:0034116', 'GO:0070527', 'GO:1900026', 'GO:0009914', 'GO:0070371', 'GO:0046887', 'GO:0003018', 'GO:0050714', 'GO:0034109', 'GO:0051049', 'GO:0032879', 'GO:0008015', 'GO:0043152', 'GO:0034113', 'GO:0019229', 'GO:1902042', 'GO:0007160', 'GO:0045907', 'GO:2000352', 'GO:1901700', 'GO:0046883', 'GO:0030155', 'GO:0050708', 'GO:0003013', 'GO:0042310', 'GO:0090066', 'GO:0090276', 'GO:0010033', 'GO:0002791', 'GO:0007155', 'GO:0090087', 'GO:0035592', 'GO:0010817', 'GO:0071692', 'GO:1903532', 'GO:0070372', 'GO:1902041', 'GO:0045785', 'GO:2000351', 'GO:0046879', 'GO:1904035', 'GO:0051047', 'GO:0030072', 'GO:0072577', 'GO:0002790', 'GO:1904036', 'GO:0015833', 'GO:0042221', 'GO:0009306', 'GO:0010038', 'GO:0071702']	['humoral immune response', 'defense response', 'adaptive immune response', 'immune response', 'immune system process', 'response to stress', 'defense response to other organism', 'innate immune response', 'biological process involved in interspecies interaction between organisms', 'response to other organism', 'response to external biotic stimulus', 'response to biotic stimulus', 'response to external stimulus', 'response to stimulus', 'positive regulation of response to stimulus', 'blood coagulation', 'coagulation', 'hemostasis', 'proteolysis', 'fibrinolysis', 'response to bacterium', 'negative regulation of blood coagulation', 'negative regulation of hemostasis', 'negative regulation of coagulation', 'regulation of body fluid levels', 'regulation of blood coagulation', 'regulation of hemostasis', 'regulation of coagulation', 'defense response to bacterium', 'regulation of response to stimulus', 'protein activation cascade', 'negative regulation of wound healing', 'wound healing', 'blood coagulation, fibrin clot formation', 'regulation of multicellular organismal process', 'response to wounding', 'negative regulation of response to wounding', 'positive regulation of multicellular organismal process', 'regulation of wound healing', 'regulation of response to wounding', 'zymogen activation', 'vesicle-mediated transport', 'positive regulation of biological process', 'protein maturation', 'negative regulation of multicellular organismal process', 'plasminogen activation', 'cell activation', 'negative regulation of response to external stimulus', 'regulation of response to external stimulus', 'biological regulation', 'multicellular organismal process', 'protein processing', 'protein metabolic process', 'transport', 'establishment of localization', 'regulation of biological process', 'antibacterial humoral response', 'regulation of response to stress', 'antimicrobial humoral response', 'organonitrogen compound metabolic process', 'localization', 'regulation of vesicle-mediated transport', 'cell surface receptor signaling pathway', 'negative regulation of response to stimulus', 'regulation of cell-substrate adhesion', 'positive regulation of cell-substrate adhesion', 'positive regulation of transport', 'platelet activation', 'regulation of biological quality', 'regulation of tube diameter', 'blood vessel diameter maintenance', 'regulation of tube size', 'substrate adhesion-dependent cell spreading', 'regulation of heterotypic cell-cell adhesion', 'cell-substrate adhesion', 'negative regulation of biological process', 'regulation of substrate adhesion-dependent cell spreading', 'positive regulation of cellular process', 'positive regulation of peptide hormone secretion', 'response to inorganic substance', 'positive regulation of peptide secretion', 'positive regulation of heterotypic cell-cell adhesion', 'platelet aggregation', 'positive regulation of substrate adhesion-dependent cell spreading', 'hormone transport', 'ERK1 and ERK2 cascade', 'positive regulation of hormone secretion', 'vascular process in circulatory system', 'positive regulation of protein secretion', 'homotypic cell-cell adhesion', 'regulation of transport', 'regulation of localization', 'blood circulation', 'induction of bacterial agglutination', 'heterotypic cell-cell adhesion', 'regulation of vasoconstriction', 'negative regulation of extrinsic apoptotic signaling pathway via death domain receptors', 'cell-matrix adhesion', 'positive regulation of vasoconstriction', 'negative regulation of endothelial cell apoptotic process', 'response to oxygen-containing compound', 'regulation of hormone secretion', 'regulation of cell adhesion', 'regulation of protein secretion', 'circulatory system process', 'vasoconstriction', 'regulation of anatomical structure size', 'regulation of peptide hormone secretion', 'response to organic substance', 'regulation of peptide secretion', 'cell adhesion', 'regulation of peptide transport', 'establishment of protein localization to extracellular region', 'regulation of hormone levels', 'protein localization to extracellular region', 'positive regulation of secretion by cell', 'regulation of ERK1 and ERK2 cascade', 'regulation of extrinsic apoptotic signaling pathway via death domain receptors', 'positive regulation of cell adhesion', 'regulation of endothelial cell apoptotic process', 'hormone secretion', 'regulation of epithelial cell apoptotic process', 'positive regulation of secretion', 'peptide hormone secretion', 'endothelial cell apoptotic process', 'peptide secretion', 'negative regulation of epithelial cell apoptotic process', 'peptide transport', 'response to chemical', 'protein secretion', 'response to metal ion', 'organic substance transport']
P02675	FGB	25	intercellular signal molecule(PC00207)	['GO:0006959', 'GO:0006952', 'GO:0002250', 'GO:0006955', 'GO:0002376', 'GO:0006950', 'GO:0098542', 'GO:0045087', 'GO:0044419', 'GO:0051707', 'GO:0043207', 'GO:0009607', 'GO:0009605', 'GO:0050896', 'GO:0048584', 'GO:0007596', 'GO:0050817', 'GO:0007599', 'GO:0006508', 'GO:0042730', 'GO:0009617', 'GO:0030195', 'GO:1900047', 'GO:0050819', 'GO:0050878', 'GO:0030193', 'GO:1900046', 'GO:0050818', 'GO:0042742', 'GO:0048583', 'GO:0072376', 'GO:0061045', 'GO:0042060', 'GO:0072378', 'GO:0051239', 'GO:0009611', 'GO:1903035', 'GO:0051240', 'GO:0061041', 'GO:1903034', 'GO:0031638', 'GO:0016192', 'GO:0048518', 'GO:0051604', 'GO:0051241', 'GO:0031639', 'GO:0001775', 'GO:0032102', 'GO:0032101', 'GO:0065007', 'GO:0032501', 'GO:0016485', 'GO:0019538', 'GO:0006810', 'GO:0051234', 'GO:0050789', 'GO:0019731', 'GO:0080134', 'GO:0019730', 'GO:1901564', 'GO:0051179', 'GO:0060627', 'GO:0007166', 'GO:0048585', 'GO:0010810', 'GO:0010811', 'GO:0051050', 'GO:0030168', 'GO:0065008', 'GO:0035296', 'GO:0097746', 'GO:0035150', 'GO:0034446', 'GO:0034114', 'GO:0031589', 'GO:0048519', 'GO:1900024', 'GO:0048522', 'GO:0090277', 'GO:0010035', 'GO:0002793', 'GO:0034116', 'GO:0070527', 'GO:1900026', 'GO:0009914', 'GO:0070371', 'GO:0046887', 'GO:0003018', 'GO:0050714', 'GO:0034109', 'GO:0051049', 'GO:0032879', 'GO:0008015', 'GO:0043152', 'GO:0034113', 'GO:0019229', 'GO:1902042', 'GO:0007160', 'GO:0045907', 'GO:2000352', 'GO:1901700', 'GO:0046883', 'GO:0030155', 'GO:0050708', 'GO:0003013', 'GO:0042310', 'GO:0090066', 'GO:0090276', 'GO:0010033', 'GO:0002791', 'GO:0007155', 'GO:0090087', 'GO:0035592', 'GO:0010817', 'GO:0071692', 'GO:1903532', 'GO:0070372', 'GO:1902041', 'GO:0045785', 'GO:2000351', 'GO:0046879', 'GO:1904035', 'GO:0051047', 'GO:0030072', 'GO:0072577', 'GO:0002790', 'GO:1904036', 'GO:0015833', 'GO:0042221', 'GO:0009306', 'GO:0010038', 'GO:0071702']	['humoral immune response', 'defense response', 'adaptive immune response', 'immune response', 'immune system process', 'response to stress', 'defense response to other organism', 'innate immune response', 'biological process involved in interspecies interaction between organisms', 'response to other organism', 'response to external biotic stimulus', 'response to biotic stimulus', 'response to external stimulus', 'response to stimulus', 'positive regulation of response to stimulus', 'blood coagulation', 'coagulation', 'hemostasis', 'proteolysis', 'fibrinolysis', 'response to bacterium', 'negative regulation of blood coagulation', 'negative regulation of hemostasis', 'negative regulation of coagulation', 'regulation of body fluid levels', 'regulation of blood coagulation', 'regulation of hemostasis', 'regulation of coagulation', 'defense response to bacterium', 'regulation of response to stimulus', 'protein activation cascade', 'negative regulation of wound healing', 'wound healing', 'blood coagulation, fibrin clot formation', 'regulation of multicellular organismal process', 'response to wounding', 'negative regulation of response to wounding', 'positive regulation of multicellular organismal process', 'regulation of wound healing', 'regulation of response to wounding', 'zymogen activation', 'vesicle-mediated transport', 'positive regulation of biological process', 'protein maturation', 'negative regulation of multicellular organismal process', 'plasminogen activation', 'cell activation', 'negative regulation of response to external stimulus', 'regulation of response to external stimulus', 'biological regulation', 'multicellular organismal process', 'protein processing', 'protein metabolic process', 'transport', 'establishment of localization', 'regulation of biological process', 'antibacterial humoral response', 'regulation of response to stress', 'antimicrobial humoral response', 'organonitrogen compound metabolic process', 'localization', 'regulation of vesicle-mediated transport', 'cell surface receptor signaling pathway', 'negative regulation of response to stimulus', 'regulation of cell-substrate adhesion', 'positive regulation of cell-substrate adhesion', 'positive regulation of transport', 'platelet activation', 'regulation of biological quality', 'regulation of tube diameter', 'blood vessel diameter maintenance', 'regulation of tube size', 'substrate adhesion-dependent cell spreading', 'regulation of heterotypic cell-cell adhesion', 'cell-substrate adhesion', 'negative regulation of biological process', 'regulation of substrate adhesion-dependent cell spreading', 'positive regulation of cellular process', 'positive regulation of peptide hormone secretion', 'response to inorganic substance', 'positive regulation of peptide secretion', 'positive regulation of heterotypic cell-cell adhesion', 'platelet aggregation', 'positive regulation of substrate adhesion-dependent cell spreading', 'hormone transport', 'ERK1 and ERK2 cascade', 'positive regulation of hormone secretion', 'vascular process in circulatory system', 'positive regulation of protein secretion', 'homotypic cell-cell adhesion', 'regulation of transport', 'regulation of localization', 'blood circulation', 'induction of bacterial agglutination', 'heterotypic cell-cell adhesion', 'regulation of vasoconstriction', 'negative regulation of extrinsic apoptotic signaling pathway via death domain receptors', 'cell-matrix adhesion', 'positive regulation of vasoconstriction', 'negative regulation of endothelial cell apoptotic process', 'response to oxygen-containing compound', 'regulation of hormone secretion', 'regulation of cell adhesion', 'regulation of protein secretion', 'circulatory system process', 'vasoconstriction', 'regulation of anatomical structure size', 'regulation of peptide hormone secretion', 'response to organic substance', 'regulation of peptide secretion', 'cell adhesion', 'regulation of peptide transport', 'establishment of protein localization to extracellular region', 'regulation of hormone levels', 'protein localization to extracellular region', 'positive regulation of secretion by cell', 'regulation of ERK1 and ERK2 cascade', 'regulation of extrinsic apoptotic signaling pathway via death domain receptors', 'positive regulation of cell adhesion', 'regulation of endothelial cell apoptotic process', 'hormone secretion', 'regulation of epithelial cell apoptotic process', 'positive regulation of secretion', 'peptide hormone secretion', 'endothelial cell apoptotic process', 'peptide secretion', 'negative regulation of epithelial cell apoptotic process', 'peptide transport', 'response to chemical', 'protein secretion', 'response to metal ion', 'organic substance transport']
P02679; P02679-2	FGG	29		['GO:0006950', 'GO:0009605', 'GO:0050896', 'GO:0048584', 'GO:0007596', 'GO:0050817', 'GO:0007599', 'GO:0006508', 'GO:0042730', 'GO:0030195', 'GO:1900047', 'GO:0050819', 'GO:0050878', 'GO:0030193', 'GO:1900046', 'GO:0050818', 'GO:0048583', 'GO:0072376', 'GO:0061045', 'GO:0042060', 'GO:0072378', 'GO:0051239', 'GO:0009611', 'GO:1903035', 'GO:0051240', 'GO:0061041', 'GO:1903034', 'GO:0031638', 'GO:0016192', 'GO:0048518', 'GO:0051604', 'GO:0051241', 'GO:0031639', 'GO:0050865', 'GO:0001775', 'GO:0032102', 'GO:0032101', 'GO:0065007', 'GO:0032501', 'GO:0016485', 'GO:0019538', 'GO:0006810', 'GO:0051234', 'GO:0050789', 'GO:0080134', 'GO:1901564', 'GO:0051179', 'GO:0060627', 'GO:0007166', 'GO:0048585', 'GO:0010810', 'GO:0010811', 'GO:0051050', 'GO:0030168', 'GO:0065008', 'GO:0035296', 'GO:0097746', 'GO:0035150', 'GO:0034446', 'GO:0034114', 'GO:0031589', 'GO:0048519', 'GO:1900024', 'GO:0048522', 'GO:0090277', 'GO:0010035', 'GO:0002793', 'GO:0034116', 'GO:0070527', 'GO:1900026', 'GO:0010544', 'GO:0009914', 'GO:0070371', 'GO:0046887', 'GO:0003018', 'GO:0050714', 'GO:0010543', 'GO:0034109', 'GO:0051049', 'GO:0032879', 'GO:0008015', 'GO:0034113', 'GO:0019229', 'GO:1902042', 'GO:0007160', 'GO:0045907', 'GO:2000352', 'GO:1901700', 'GO:0046883', 'GO:0030155', 'GO:0050708', 'GO:0003013', 'GO:0042310', 'GO:0090066', 'GO:0090276', 'GO:0010033', 'GO:0002791', 'GO:0007155', 'GO:0090087', 'GO:0035592', 'GO:0007162', 'GO:0010817', 'GO:0071692', 'GO:1903532', 'GO:0070372', 'GO:1902041', 'GO:0045785', 'GO:2000351', 'GO:0046879', 'GO:1904035', 'GO:0051047', 'GO:0030072', 'GO:0072577', 'GO:0002790', 'GO:1904036', 'GO:0015833', 'GO:0042221', 'GO:0009306', 'GO:0010038', 'GO:0071702']	['response to stress', 'response to external stimulus', 'response to stimulus', 'positive regulation of response to stimulus', 'blood coagulation', 'coagulation', 'hemostasis', 'proteolysis', 'fibrinolysis', 'negative regulation of blood coagulation', 'negative regulation of hemostasis', 'negative regulation of coagulation', 'regulation of body fluid levels', 'regulation of blood coagulation', 'regulation of hemostasis', 'regulation of coagulation', 'regulation of response to stimulus', 'protein activation cascade', 'negative regulation of wound healing', 'wound healing', 'blood coagulation, fibrin clot formation', 'regulation of multicellular organismal process', 'response to wounding', 'negative regulation of response to wounding', 'positive regulation of multicellular organismal process', 'regulation of wound healing', 'regulation of response to wounding', 'zymogen activation', 'vesicle-mediated transport', 'positive regulation of biological process', 'protein maturation', 'negative regulation of multicellular organismal process', 'plasminogen activation', 'regulation of cell activation', 'cell activation', 'negative regulation of response to external stimulus', 'regulation of response to external stimulus', 'biological regulation', 'multicellular organismal process', 'protein processing', 'protein metabolic process', 'transport', 'establishment of localization', 'regulation of biological process', 'regulation of response to stress', 'organonitrogen compound metabolic process', 'localization', 'regulation of vesicle-mediated transport', 'cell surface receptor signaling pathway', 'negative regulation of response to stimulus', 'regulation of cell-substrate adhesion', 'positive regulation of cell-substrate adhesion', 'positive regulation of transport', 'platelet activation', 'regulation of biological quality', 'regulation of tube diameter', 'blood vessel diameter maintenance', 'regulation of tube size', 'substrate adhesion-dependent cell spreading', 'regulation of heterotypic cell-cell adhesion', 'cell-substrate adhesion', 'negative regulation of biological process', 'regulation of substrate adhesion-dependent cell spreading', 'positive regulation of cellular process', 'positive regulation of peptide hormone secretion', 'response to inorganic substance', 'positive regulation of peptide secretion', 'positive regulation of heterotypic cell-cell adhesion', 'platelet aggregation', 'positive regulation of substrate adhesion-dependent cell spreading', 'negative regulation of platelet activation', 'hormone transport', 'ERK1 and ERK2 cascade', 'positive regulation of hormone secretion', 'vascular process in circulatory system', 'positive regulation of protein secretion', 'regulation of platelet activation', 'homotypic cell-cell adhesion', 'regulation of transport', 'regulation of localization', 'blood circulation', 'heterotypic cell-cell adhesion', 'regulation of vasoconstriction', 'negative regulation of extrinsic apoptotic signaling pathway via death domain receptors', 'cell-matrix adhesion', 'positive regulation of vasoconstriction', 'negative regulation of endothelial cell apoptotic process', 'response to oxygen-containing compound', 'regulation of hormone secretion', 'regulation of cell adhesion', 'regulation of protein secretion', 'circulatory system process', 'vasoconstriction', 'regulation of anatomical structure size', 'regulation of peptide hormone secretion', 'response to organic substance', 'regulation of peptide secretion', 'cell adhesion', 'regulation of peptide transport', 'establishment of protein localization to extracellular region', 'negative regulation of cell adhesion', 'regulation of hormone levels', 'protein localization to extracellular region', 'positive regulation of secretion by cell', 'regulation of ERK1 and ERK2 cascade', 'regulation of extrinsic apoptotic signaling pathway via death domain receptors', 'positive regulation of cell adhesion', 'regulation of endothelial cell apoptotic process', 'hormone secretion', 'regulation of epithelial cell apoptotic process', 'positive regulation of secretion', 'peptide hormone secretion', 'endothelial cell apoptotic process', 'peptide secretion', 'negative regulation of epithelial cell apoptotic process', 'peptide transport', 'response to chemical', 'protein secretion', 'response to metal ion', 'organic substance transport']
P02751	FN1	43	extracellular matrix protein(PC00102)	['GO:0006952', 'GO:0002376', 'GO:0006950', 'GO:0044419', 'GO:0002682', 'GO:0050896', 'GO:0048584', 'GO:0007596', 'GO:0050817', 'GO:0007599', 'GO:0050878', 'GO:0002526', 'GO:0048583', 'GO:0072376', 'GO:0042060', 'GO:0072378', 'GO:0051239', 'GO:0009611', 'GO:0006954', 'GO:0051240', 'GO:0006953', 'GO:0048518', 'GO:0051604', 'GO:0051241', 'GO:0050865', 'GO:0001775', 'GO:0065007', 'GO:0032501', 'GO:0019538', 'GO:0002694', 'GO:0050789', 'GO:0051246', 'GO:1901564', 'GO:0045321', 'GO:0007166', 'GO:0010810', 'GO:0010811', 'GO:0030168', 'GO:0065008', 'GO:0001817', 'GO:0001816', 'GO:0034446', 'GO:0031589', 'GO:0048519', 'GO:0044403', 'GO:0048514', 'GO:0009892', 'GO:0002683', 'GO:0048522', 'GO:0010628', 'GO:0001818', 'GO:0071634', 'GO:0070527', 'GO:1904235', 'GO:1904237', 'GO:0051702', 'GO:0071604', 'GO:0001568', 'GO:0006931', 'GO:0070371', 'GO:0010605', 'GO:0001944', 'GO:0051130', 'GO:0034109', 'GO:0001525', 'GO:0007160', 'GO:0035239', 'GO:0030155', 'GO:0018149', 'GO:0090066', 'GO:2000145', 'GO:0001667', 'GO:0007155', 'GO:0071635', 'GO:0030334', 'GO:0040012', 'GO:0070372', 'GO:0045785', 'GO:0035295', 'GO:0048146', 'GO:0019222', 'GO:0072359', 'GO:0048870', 'GO:0040011', 'GO:0016477', 'GO:0080090']	['defense response', 'immune system process', 'response to stress', 'biological process involved in interspecies interaction between organisms', 'regulation of immune system process', 'response to stimulus', 'positive regulation of response to stimulus', 'blood coagulation', 'coagulation', 'hemostasis', 'regulation of body fluid levels', 'acute inflammatory response', 'regulation of response to stimulus', 'protein activation cascade', 'wound healing', 'blood coagulation, fibrin clot formation', 'regulation of multicellular organismal process', 'response to wounding', 'inflammatory response', 'positive regulation of multicellular organismal process', 'acute-phase response', 'positive regulation of biological process', 'protein maturation', 'negative regulation of multicellular organismal process', 'regulation of cell activation', 'cell activation', 'biological regulation', 'multicellular organismal process', 'protein metabolic process', 'regulation of leukocyte activation', 'regulation of biological process', 'regulation of protein metabolic process', 'organonitrogen compound metabolic process', 'leukocyte activation', 'cell surface receptor signaling pathway', 'regulation of cell-substrate adhesion', 'positive regulation of cell-substrate adhesion', 'platelet activation', 'regulation of biological quality', 'regulation of cytokine production', 'cytokine production', 'substrate adhesion-dependent cell spreading', 'cell-substrate adhesion', 'negative regulation of biological process', 'biological process involved in symbiotic interaction', 'blood vessel morphogenesis', 'negative regulation of metabolic process', 'negative regulation of immune system process', 'positive regulation of cellular process', 'positive regulation of gene expression', 'negative regulation of cytokine production', 'regulation of transforming growth factor beta production', 'platelet aggregation', 'regulation of substrate-dependent cell migration, cell attachment to substrate', 'positive regulation of substrate-dependent cell migration, cell attachment to substrate', 'biological process involved in interaction with symbiont', 'transforming growth factor beta production', 'blood vessel development', 'substrate-dependent cell migration, cell attachment to substrate', 'ERK1 and ERK2 cascade', 'negative regulation of macromolecule metabolic process', 'vasculature development', 'positive regulation of cellular component organization', 'homotypic cell-cell adhesion', 'angiogenesis', 'cell-matrix adhesion', 'tube morphogenesis', 'regulation of cell adhesion', 'peptide cross-linking', 'regulation of anatomical structure size', 'regulation of cell motility', 'ameboidal-type cell migration', 'cell adhesion', 'negative regulation of transforming growth factor beta production', 'regulation of cell migration', 'regulation of locomotion', 'regulation of ERK1 and ERK2 cascade', 'positive regulation of cell adhesion', 'tube development', 'positive regulation of fibroblast proliferation', 'regulation of metabolic process', 'circulatory system development', 'cell motility', 'locomotion', 'cell migration', 'regulation of primary metabolic process']
P02774;P02774-3	GC	83		['GO:0006810', 'GO:0051234', 'GO:0051179', 'GO:0008202', 'GO:0006629', 'GO:1901615', 'GO:0051180']	['transport', 'establishment of localization', 'localization', 'steroid metabolic process', 'lipid metabolic process', 'organic hydroxy compound metabolic process', 'vitamin transport']
P80108	GPLD1	91	phospholipase(PC00186)	['GO:0006955', 'GO:0002376', 'GO:0002253', 'GO:0050776', 'GO:0050778', 'GO:0002682', 'GO:0050896', 'GO:0002684', 'GO:0048584', 'GO:0006508', 'GO:0048583', 'GO:0030162', 'GO:0051239', 'GO:0051240', 'GO:0002429', 'GO:0051336', 'GO:0002768', 'GO:0048518', 'GO:0002757', 'GO:0002764', 'GO:0034384', 'GO:0097006', 'GO:0065007', 'GO:0032501', 'GO:0019538', 'GO:0034381', 'GO:0006810', 'GO:0050790', 'GO:0051234', 'GO:0006641', 'GO:0042157', 'GO:0050789', 'GO:0051246', 'GO:1901564', 'GO:0006639', 'GO:0006638', 'GO:0051179', 'GO:0046461', 'GO:0046464', 'GO:0090207', 'GO:0007166', 'GO:0046503', 'GO:0065009', 'GO:0019433', 'GO:0010896', 'GO:0051050', 'GO:0019216', 'GO:0050994', 'GO:0065008', 'GO:0046470', 'GO:0046890', 'GO:0050995', 'GO:0090209', 'GO:0048519', 'GO:0048514', 'GO:0009892', 'GO:0048522', 'GO:0046486', 'GO:0045833', 'GO:0090277', 'GO:0010035', 'GO:0002793', 'GO:0034014', 'GO:0001568', 'GO:0010982', 'GO:0009914', 'GO:0046887', 'GO:0010984', 'GO:0001944', 'GO:0006629', 'GO:0050714', 'GO:0010897', 'GO:0090208', 'GO:0051049', 'GO:0045834', 'GO:0032879', 'GO:0043542', 'GO:0001525', 'GO:0044242', 'GO:0010594', 'GO:0010631', 'GO:0090132', 'GO:0033993', 'GO:0090130', 'GO:1901700', 'GO:0046883', 'GO:0035239', 'GO:0010942', 'GO:0050708', 'GO:0016042', 'GO:0090276', 'GO:2000145', 'GO:0001667', 'GO:0010033', 'GO:0002791', 'GO:0090087', 'GO:0046889', 'GO:0048878', 'GO:0035592', 'GO:0042592', 'GO:0030334', 'GO:0010817', 'GO:0040012', 'GO:0071692', 'GO:1903532', 'GO:0010632', 'GO:0046879', 'GO:0042158', 'GO:0051044', 'GO:0035295', 'GO:0019222', 'GO:0051047', 'GO:0062012', 'GO:0030072', 'GO:0071401', 'GO:0044255', 'GO:0002790', 'GO:0006507', 'GO:0072359', 'GO:0043534', 'GO:0008285', 'GO:0010866', 'GO:0048870', 'GO:0040011', 'GO:0015833', 'GO:0042221', 'GO:0016477', 'GO:0045862', 'GO:1900076', 'GO:0009306', 'GO:0051043', 'GO:0080090', 'GO:0010038', 'GO:0071702']	['immune response', 'immune system process', 'activation of immune response', 'regulation of immune response', 'positive regulation of immune response', 'regulation of immune system process', 'response to stimulus', 'positive regulation of immune system process', 'positive regulation of response to stimulus', 'proteolysis', 'regulation of response to stimulus', 'regulation of proteolysis', 'regulation of multicellular organismal process', 'positive regulation of multicellular organismal process', 'immune response-activating cell surface receptor signaling pathway', 'regulation of hydrolase activity', 'immune response-regulating cell surface receptor signaling pathway', 'positive regulation of biological process', 'immune response-activating signaling pathway', 'immune response-regulating signaling pathway', 'high-density lipoprotein particle clearance', 'regulation of plasma lipoprotein particle levels', 'biological regulation', 'multicellular organismal process', 'protein metabolic process', 'plasma lipoprotein particle clearance', 'transport', 'regulation of catalytic activity', 'establishment of localization', 'triglyceride metabolic process', 'lipoprotein metabolic process', 'regulation of biological process', 'regulation of protein metabolic process', 'organonitrogen compound metabolic process', 'acylglycerol metabolic process', 'neutral lipid metabolic process', 'localization', 'neutral lipid catabolic process', 'acylglycerol catabolic process', 'regulation of triglyceride metabolic process', 'cell surface receptor signaling pathway', 'glycerolipid catabolic process', 'regulation of molecular function', 'triglyceride catabolic process', 'regulation of triglyceride catabolic process', 'positive regulation of transport', 'regulation of lipid metabolic process', 'regulation of lipid catabolic process', 'regulation of biological quality', 'phosphatidylcholine metabolic process', 'regulation of lipid biosynthetic process', 'negative regulation of lipid catabolic process', 'negative regulation of triglyceride metabolic process', 'negative regulation of biological process', 'blood vessel morphogenesis', 'negative regulation of metabolic process', 'positive regulation of cellular process', 'glycerolipid metabolic process', 'negative regulation of lipid metabolic process', 'positive regulation of peptide hormone secretion', 'response to inorganic substance', 'positive regulation of peptide secretion', 'response to triglyceride', 'blood vessel development', 'regulation of high-density lipoprotein particle clearance', 'hormone transport', 'positive regulation of hormone secretion', 'regulation of lipoprotein particle clearance', 'vasculature development', 'lipid metabolic process', 'positive regulation of protein secretion', 'negative regulation of triglyceride catabolic process', 'positive regulation of triglyceride metabolic process', 'regulation of transport', 'positive regulation of lipid metabolic process', 'regulation of localization', 'endothelial cell migration', 'angiogenesis', 'cellular lipid catabolic process', 'regulation of endothelial cell migration', 'epithelial cell migration', 'epithelium migration', 'response to lipid', 'tissue migration', 'response to oxygen-containing compound', 'regulation of hormone secretion', 'tube morphogenesis', 'positive regulation of cell death', 'regulation of protein secretion', 'lipid catabolic process', 'regulation of peptide hormone secretion', 'regulation of cell motility', 'ameboidal-type cell migration', 'response to organic substance', 'regulation of peptide secretion', 'regulation of peptide transport', 'positive regulation of lipid biosynthetic process', 'chemical homeostasis', 'establishment of protein localization to extracellular region', 'homeostatic process', 'regulation of cell migration', 'regulation of hormone levels', 'regulation of locomotion', 'protein localization to extracellular region', 'positive regulation of secretion by cell', 'regulation of epithelial cell migration', 'hormone secretion', 'lipoprotein biosynthetic process', 'positive regulation of membrane protein ectodomain proteolysis', 'tube development', 'regulation of metabolic process', 'positive regulation of secretion', 'regulation of small molecule metabolic process', 'peptide hormone secretion', 'cellular response to triglyceride', 'cellular lipid metabolic process', 'peptide secretion', 'GPI anchor release', 'circulatory system development', 'blood vessel endothelial cell migration', 'negative regulation of cell population proliferation', 'regulation of triglyceride biosynthetic process', 'cell motility', 'locomotion', 'peptide transport', 'response to chemical', 'cell migration', 'positive regulation of proteolysis', 'regulation of cellular response to insulin stimulus', 'protein secretion', 'regulation of membrane protein ectodomain proteolysis', 'regulation of primary metabolic process', 'response to metal ion', 'organic substance transport']
P22352	GPX3	97	peroxidase(PC00180)	['GO:0006950', 'GO:0050896', 'GO:0098869', 'GO:1990748', 'GO:0042744', 'GO:0097237', 'GO:0098754', 'GO:0009636', 'GO:0042743', 'GO:0006982', 'GO:0072593', 'GO:0033993', 'GO:1901700', 'GO:0006979', 'GO:0010033', 'GO:0033194', 'GO:0042221']	['response to stress', 'response to stimulus', 'cellular oxidant detoxification', 'cellular detoxification', 'hydrogen peroxide catabolic process', 'cellular response to toxic substance', 'detoxification', 'response to toxic substance', 'hydrogen peroxide metabolic process', 'response to lipid hydroperoxide', 'reactive oxygen species metabolic process', 'response to lipid', 'response to oxygen-containing compound', 'response to oxidative stress', 'response to organic substance', 'response to hydroperoxide', 'response to chemical']
P06396	GSN	20	non-motor actin binding protein(PC00165)	['GO:0006952', 'GO:0006952', 'GO:0006955', 'GO:0006955', 'GO:0002376', 'GO:0002376', 'GO:0006950', 'GO:0006950', 'GO:0098542', 'GO:0098542', 'GO:0045087', 'GO:0045087', 'GO:0044419', 'GO:0044419', 'GO:0051707', 'GO:0051707', 'GO:0043207', 'GO:0043207', 'GO:0009607', 'GO:0009607', 'GO:0009605', 'GO:0009605', 'GO:0050896', 'GO:0050896', 'GO:0006909', 'GO:0006909', 'GO:0006897', 'GO:0006897', 'GO:0006508', 'GO:0006508', 'GO:0006911', 'GO:0006911', 'GO:0099024', 'GO:0099024', 'GO:0010324', 'GO:0010324', 'GO:0030162', 'GO:0030162', 'GO:0052547', 'GO:0052547', 'GO:0051336', 'GO:0051336', 'GO:0016192', 'GO:0016192', 'GO:0048518', 'GO:0048518', 'GO:0051604', 'GO:0051604', 'GO:0052548', 'GO:0052548', 'GO:0001775', 'GO:0001775', 'GO:0061024', 'GO:0061024', 'GO:0065007', 'GO:0065007', 'GO:0032501', 'GO:0032501', 'GO:0016485', 'GO:0016485', 'GO:0019538', 'GO:0019538', 'GO:0006810', 'GO:0006810', 'GO:0050790', 'GO:0050790', 'GO:0051234', 'GO:0051234', 'GO:0050789', 'GO:0050789', 'GO:0051246', 'GO:0051246', 'GO:1901564', 'GO:1901564', 'GO:0051179', 'GO:0051179', 'GO:0045321', 'GO:0045321', 'GO:0046649', 'GO:0046649', 'GO:0065009', 'GO:0065009', 'GO:0003014', 'GO:0003014', 'GO:0065008', 'GO:0065008', 'GO:1903317', 'GO:1903317', 'GO:0010954', 'GO:0010954', 'GO:1903319', 'GO:1903319', 'GO:0048519', 'GO:0048519', 'GO:0044403', 'GO:0044403', 'GO:0048522', 'GO:0048522', 'GO:0010628', 'GO:0010628', 'GO:0070613', 'GO:0070613', 'GO:0051130', 'GO:0051130', 'GO:0032879', 'GO:0032879', 'GO:0008015', 'GO:0008015', 'GO:0010942', 'GO:0010942', 'GO:0051235', 'GO:0051235', 'GO:0003013', 'GO:0003013', 'GO:0090066', 'GO:0090066', 'GO:0010033', 'GO:0010033', 'GO:1990000', 'GO:1990000', 'GO:1904035', 'GO:1904035', 'GO:0019222', 'GO:0019222', 'GO:0031647', 'GO:0031647', 'GO:1903906', 'GO:1903906', 'GO:0044858', 'GO:0044858', 'GO:1902905', 'GO:1902905', 'GO:0043903', 'GO:0043903', 'GO:0051129', 'GO:0051129', 'GO:0042221', 'GO:0042221', 'GO:0046597', 'GO:0046597', 'GO:0045862', 'GO:0045862', 'GO:0080090', 'GO:0080090']	['defense response', 'defense response', 'immune response', 'immune response', 'immune system process', 'immune system process', 'response to stress', 'response to stress', 'defense response to other organism', 'defense response to other organism', 'innate immune response', 'innate immune response', 'biological process involved in interspecies interaction between organisms', 'biological process involved in interspecies interaction between organisms', 'response to other organism', 'response to other organism', 'response to external biotic stimulus', 'response to external biotic stimulus', 'response to biotic stimulus', 'response to biotic stimulus', 'response to external stimulus', 'response to external stimulus', 'response to stimulus', 'response to stimulus', 'phagocytosis', 'phagocytosis', 'endocytosis', 'endocytosis', 'proteolysis', 'proteolysis', 'phagocytosis, engulfment', 'phagocytosis, engulfment', 'plasma membrane invagination', 'plasma membrane invagination', 'membrane invagination', 'membrane invagination', 'regulation of proteolysis', 'regulation of proteolysis', 'regulation of peptidase activity', 'regulation of peptidase activity', 'regulation of hydrolase activity', 'regulation of hydrolase activity', 'vesicle-mediated transport', 'vesicle-mediated transport', 'positive regulation of biological process', 'positive regulation of biological process', 'protein maturation', 'protein maturation', 'regulation of endopeptidase activity', 'regulation of endopeptidase activity', 'cell activation', 'cell activation', 'membrane organization', 'membrane organization', 'biological regulation', 'biological regulation', 'multicellular organismal process', 'multicellular organismal process', 'protein processing', 'protein processing', 'protein metabolic process', 'protein metabolic process', 'transport', 'transport', 'regulation of catalytic activity', 'regulation of catalytic activity', 'establishment of localization', 'establishment of localization', 'regulation of biological process', 'regulation of biological process', 'regulation of protein metabolic process', 'regulation of protein metabolic process', 'organonitrogen compound metabolic process', 'organonitrogen compound metabolic process', 'localization', 'localization', 'leukocyte activation', 'leukocyte activation', 'lymphocyte activation', 'lymphocyte activation', 'regulation of molecular function', 'regulation of molecular function', 'renal system process', 'renal system process', 'regulation of biological quality', 'regulation of biological quality', 'regulation of protein maturation', 'regulation of protein maturation', 'positive regulation of protein processing', 'positive regulation of protein processing', 'positive regulation of protein maturation', 'positive regulation of protein maturation', 'negative regulation of biological process', 'negative regulation of biological process', 'biological process involved in symbiotic interaction', 'biological process involved in symbiotic interaction', 'positive regulation of cellular process', 'positive regulation of cellular process', 'positive regulation of gene expression', 'positive regulation of gene expression', 'regulation of protein processing', 'regulation of protein processing', 'positive regulation of cellular component organization', 'positive regulation of cellular component organization', 'regulation of localization', 'regulation of localization', 'blood circulation', 'blood circulation', 'positive regulation of cell death', 'positive regulation of cell death', 'maintenance of location', 'maintenance of location', 'circulatory system process', 'circulatory system process', 'regulation of anatomical structure size', 'regulation of anatomical structure size', 'response to organic substance', 'response to organic substance', 'amyloid fibril formation', 'amyloid fibril formation', 'regulation of epithelial cell apoptotic process', 'regulation of epithelial cell apoptotic process', 'regulation of metabolic process', 'regulation of metabolic process', 'regulation of protein stability', 'regulation of protein stability', 'regulation of plasma membrane raft polarization', 'regulation of plasma membrane raft polarization', 'plasma membrane raft polarization', 'plasma membrane raft polarization', 'positive regulation of supramolecular fiber organization', 'positive regulation of supramolecular fiber organization', 'regulation of biological process involved in symbiotic interaction', 'regulation of biological process involved in symbiotic interaction', 'negative regulation of cellular component organization', 'negative regulation of cellular component organization', 'response to chemical', 'response to chemical', 'negative regulation of viral entry into host cell', 'negative regulation of viral entry into host cell', 'positive regulation of proteolysis', 'positive regulation of proteolysis', 'regulation of primary metabolic process', 'regulation of primary metabolic process']
P06396;P06396-2	GSN	98	non-motor actin binding protein(PC00165)	['GO:0006952', 'GO:0006952', 'GO:0006955', 'GO:0006955', 'GO:0002376', 'GO:0002376', 'GO:0006950', 'GO:0006950', 'GO:0098542', 'GO:0098542', 'GO:0045087', 'GO:0045087', 'GO:0044419', 'GO:0044419', 'GO:0051707', 'GO:0051707', 'GO:0043207', 'GO:0043207', 'GO:0009607', 'GO:0009607', 'GO:0009605', 'GO:0009605', 'GO:0050896', 'GO:0050896', 'GO:0006909', 'GO:0006909', 'GO:0006897', 'GO:0006897', 'GO:0006508', 'GO:0006508', 'GO:0006911', 'GO:0006911', 'GO:0099024', 'GO:0099024', 'GO:0010324', 'GO:0010324', 'GO:0030162', 'GO:0030162', 'GO:0052547', 'GO:0052547', 'GO:0051336', 'GO:0051336', 'GO:0016192', 'GO:0016192', 'GO:0048518', 'GO:0048518', 'GO:0051604', 'GO:0051604', 'GO:0052548', 'GO:0052548', 'GO:0001775', 'GO:0001775', 'GO:0061024', 'GO:0061024', 'GO:0065007', 'GO:0065007', 'GO:0032501', 'GO:0032501', 'GO:0016485', 'GO:0016485', 'GO:0019538', 'GO:0019538', 'GO:0006810', 'GO:0006810', 'GO:0050790', 'GO:0050790', 'GO:0051234', 'GO:0051234', 'GO:0050789', 'GO:0050789', 'GO:0051246', 'GO:0051246', 'GO:1901564', 'GO:1901564', 'GO:0051179', 'GO:0051179', 'GO:0045321', 'GO:0045321', 'GO:0046649', 'GO:0046649', 'GO:0065009', 'GO:0065009', 'GO:0003014', 'GO:0003014', 'GO:0065008', 'GO:0065008', 'GO:1903317', 'GO:1903317', 'GO:0010954', 'GO:0010954', 'GO:1903319', 'GO:1903319', 'GO:0048519', 'GO:0048519', 'GO:0044403', 'GO:0044403', 'GO:0048522', 'GO:0048522', 'GO:0010628', 'GO:0010628', 'GO:0070613', 'GO:0070613', 'GO:0051130', 'GO:0051130', 'GO:0032879', 'GO:0032879', 'GO:0008015', 'GO:0008015', 'GO:0010942', 'GO:0010942', 'GO:0051235', 'GO:0051235', 'GO:0003013', 'GO:0003013', 'GO:0090066', 'GO:0090066', 'GO:0010033', 'GO:0010033', 'GO:1990000', 'GO:1990000', 'GO:1904035', 'GO:1904035', 'GO:0019222', 'GO:0019222', 'GO:0031647', 'GO:0031647', 'GO:1903906', 'GO:1903906', 'GO:0044858', 'GO:0044858', 'GO:1902905', 'GO:1902905', 'GO:0043903', 'GO:0043903', 'GO:0051129', 'GO:0051129', 'GO:0042221', 'GO:0042221', 'GO:0046597', 'GO:0046597', 'GO:0045862', 'GO:0045862', 'GO:0080090', 'GO:0080090']	['defense response', 'defense response', 'immune response', 'immune response', 'immune system process', 'immune system process', 'response to stress', 'response to stress', 'defense response to other organism', 'defense response to other organism', 'innate immune response', 'innate immune response', 'biological process involved in interspecies interaction between organisms', 'biological process involved in interspecies interaction between organisms', 'response to other organism', 'response to other organism', 'response to external biotic stimulus', 'response to external biotic stimulus', 'response to biotic stimulus', 'response to biotic stimulus', 'response to external stimulus', 'response to external stimulus', 'response to stimulus', 'response to stimulus', 'phagocytosis', 'phagocytosis', 'endocytosis', 'endocytosis', 'proteolysis', 'proteolysis', 'phagocytosis, engulfment', 'phagocytosis, engulfment', 'plasma membrane invagination', 'plasma membrane invagination', 'membrane invagination', 'membrane invagination', 'regulation of proteolysis', 'regulation of proteolysis', 'regulation of peptidase activity', 'regulation of peptidase activity', 'regulation of hydrolase activity', 'regulation of hydrolase activity', 'vesicle-mediated transport', 'vesicle-mediated transport', 'positive regulation of biological process', 'positive regulation of biological process', 'protein maturation', 'protein maturation', 'regulation of endopeptidase activity', 'regulation of endopeptidase activity', 'cell activation', 'cell activation', 'membrane organization', 'membrane organization', 'biological regulation', 'biological regulation', 'multicellular organismal process', 'multicellular organismal process', 'protein processing', 'protein processing', 'protein metabolic process', 'protein metabolic process', 'transport', 'transport', 'regulation of catalytic activity', 'regulation of catalytic activity', 'establishment of localization', 'establishment of localization', 'regulation of biological process', 'regulation of biological process', 'regulation of protein metabolic process', 'regulation of protein metabolic process', 'organonitrogen compound metabolic process', 'organonitrogen compound metabolic process', 'localization', 'localization', 'leukocyte activation', 'leukocyte activation', 'lymphocyte activation', 'lymphocyte activation', 'regulation of molecular function', 'regulation of molecular function', 'renal system process', 'renal system process', 'regulation of biological quality', 'regulation of biological quality', 'regulation of protein maturation', 'regulation of protein maturation', 'positive regulation of protein processing', 'positive regulation of protein processing', 'positive regulation of protein maturation', 'positive regulation of protein maturation', 'negative regulation of biological process', 'negative regulation of biological process', 'biological process involved in symbiotic interaction', 'biological process involved in symbiotic interaction', 'positive regulation of cellular process', 'positive regulation of cellular process', 'positive regulation of gene expression', 'positive regulation of gene expression', 'regulation of protein processing', 'regulation of protein processing', 'positive regulation of cellular component organization', 'positive regulation of cellular component organization', 'regulation of localization', 'regulation of localization', 'blood circulation', 'blood circulation', 'positive regulation of cell death', 'positive regulation of cell death', 'maintenance of location', 'maintenance of location', 'circulatory system process', 'circulatory system process', 'regulation of anatomical structure size', 'regulation of anatomical structure size', 'response to organic substance', 'response to organic substance', 'amyloid fibril formation', 'amyloid fibril formation', 'regulation of epithelial cell apoptotic process', 'regulation of epithelial cell apoptotic process', 'regulation of metabolic process', 'regulation of metabolic process', 'regulation of protein stability', 'regulation of protein stability', 'regulation of plasma membrane raft polarization', 'regulation of plasma membrane raft polarization', 'plasma membrane raft polarization', 'plasma membrane raft polarization', 'positive regulation of supramolecular fiber organization', 'positive regulation of supramolecular fiber organization', 'regulation of biological process involved in symbiotic interaction', 'regulation of biological process involved in symbiotic interaction', 'negative regulation of cellular component organization', 'negative regulation of cellular component organization', 'response to chemical', 'response to chemical', 'negative regulation of viral entry into host cell', 'negative regulation of viral entry into host cell', 'positive regulation of proteolysis', 'positive regulation of proteolysis', 'regulation of primary metabolic process', 'regulation of primary metabolic process']
P69905	HBA1	143	globin(PC00107)	['GO:0006950', 'GO:0050896', 'GO:0048518', 'GO:0065007', 'GO:0006810', 'GO:0051234', 'GO:0050789', 'GO:0051179', 'GO:0098869', 'GO:1990748', 'GO:0042744', 'GO:0097237', 'GO:0098754', 'GO:0009636', 'GO:0042743', 'GO:0048522', 'GO:0010035', 'GO:0030185', 'GO:0072593', 'GO:1901700', 'GO:0010942', 'GO:0000302', 'GO:0006979', 'GO:0010033', 'GO:0015670', 'GO:0015671', 'GO:0042221', 'GO:0015669', 'GO:0071702']	['response to stress', 'response to stimulus', 'positive regulation of biological process', 'biological regulation', 'transport', 'establishment of localization', 'regulation of biological process', 'localization', 'cellular oxidant detoxification', 'cellular detoxification', 'hydrogen peroxide catabolic process', 'cellular response to toxic substance', 'detoxification', 'response to toxic substance', 'hydrogen peroxide metabolic process', 'positive regulation of cellular process', 'response to inorganic substance', 'nitric oxide transport', 'reactive oxygen species metabolic process', 'response to oxygen-containing compound', 'positive regulation of cell death', 'response to reactive oxygen species', 'response to oxidative stress', 'response to organic substance', 'carbon dioxide transport', 'oxygen transport', 'response to chemical', 'gas transport', 'organic substance transport']
P68871	HBB	84	globin(PC00107)	['GO:0006950', 'GO:0050896', 'GO:0007596', 'GO:0050817', 'GO:0007599', 'GO:0050878', 'GO:0042060', 'GO:0009611', 'GO:0048518', 'GO:0001775', 'GO:0065007', 'GO:0032501', 'GO:0006810', 'GO:0051234', 'GO:0050789', 'GO:0051179', 'GO:0098869', 'GO:1990748', 'GO:0042744', 'GO:0097237', 'GO:0003014', 'GO:0030168', 'GO:0098754', 'GO:0065008', 'GO:0035296', 'GO:0097746', 'GO:0035150', 'GO:0009636', 'GO:0042743', 'GO:0048522', 'GO:0010035', 'GO:0070527', 'GO:0003018', 'GO:0030185', 'GO:0034109', 'GO:0008015', 'GO:0072593', 'GO:1901700', 'GO:0010942', 'GO:0000302', 'GO:0006979', 'GO:0003013', 'GO:0090066', 'GO:0010033', 'GO:0007155', 'GO:0045429', 'GO:1904407', 'GO:0015670', 'GO:0019222', 'GO:0015671', 'GO:0045428', 'GO:0080164', 'GO:0042221', 'GO:0015669', 'GO:0071702']	['response to stress', 'response to stimulus', 'blood coagulation', 'coagulation', 'hemostasis', 'regulation of body fluid levels', 'wound healing', 'response to wounding', 'positive regulation of biological process', 'cell activation', 'biological regulation', 'multicellular organismal process', 'transport', 'establishment of localization', 'regulation of biological process', 'localization', 'cellular oxidant detoxification', 'cellular detoxification', 'hydrogen peroxide catabolic process', 'cellular response to toxic substance', 'renal system process', 'platelet activation', 'detoxification', 'regulation of biological quality', 'regulation of tube diameter', 'blood vessel diameter maintenance', 'regulation of tube size', 'response to toxic substance', 'hydrogen peroxide metabolic process', 'positive regulation of cellular process', 'response to inorganic substance', 'platelet aggregation', 'vascular process in circulatory system', 'nitric oxide transport', 'homotypic cell-cell adhesion', 'blood circulation', 'reactive oxygen species metabolic process', 'response to oxygen-containing compound', 'positive regulation of cell death', 'response to reactive oxygen species', 'response to oxidative stress', 'circulatory system process', 'regulation of anatomical structure size', 'response to organic substance', 'cell adhesion', 'positive regulation of nitric oxide biosynthetic process', 'positive regulation of nitric oxide metabolic process', 'carbon dioxide transport', 'regulation of metabolic process', 'oxygen transport', 'regulation of nitric oxide biosynthetic process', 'regulation of nitric oxide metabolic process', 'response to chemical', 'gas transport', 'organic substance transport']
P00738	HP	56	serine protease(PC00203)	['GO:0006952', 'GO:0002376', 'GO:0006950', 'GO:0098542', 'GO:0044419', 'GO:0051707', 'GO:0043207', 'GO:0009607', 'GO:0009605', 'GO:0050896', 'GO:0006508', 'GO:0009617', 'GO:0042742', 'GO:0002526', 'GO:0043086', 'GO:0006954', 'GO:0006953', 'GO:0031638', 'GO:0048518', 'GO:0051604', 'GO:0044092', 'GO:0065007', 'GO:0016485', 'GO:0019538', 'GO:0050790', 'GO:0050789', 'GO:1901564', 'GO:0098869', 'GO:1990748', 'GO:0065009', 'GO:0042744', 'GO:0097237', 'GO:0098754', 'GO:0009636', 'GO:0042743', 'GO:0048519', 'GO:0009892', 'GO:0048522', 'GO:0010035', 'GO:0072593', 'GO:1901700', 'GO:0010942', 'GO:0000302', 'GO:0006979', 'GO:0010033', 'GO:0019222', 'GO:0042221']	['defense response', 'immune system process', 'response to stress', 'defense response to other organism', 'biological process involved in interspecies interaction between organisms', 'response to other organism', 'response to external biotic stimulus', 'response to biotic stimulus', 'response to external stimulus', 'response to stimulus', 'proteolysis', 'response to bacterium', 'defense response to bacterium', 'acute inflammatory response', 'negative regulation of catalytic activity', 'inflammatory response', 'acute-phase response', 'zymogen activation', 'positive regulation of biological process', 'protein maturation', 'negative regulation of molecular function', 'biological regulation', 'protein processing', 'protein metabolic process', 'regulation of catalytic activity', 'regulation of biological process', 'organonitrogen compound metabolic process', 'cellular oxidant detoxification', 'cellular detoxification', 'regulation of molecular function', 'hydrogen peroxide catabolic process', 'cellular response to toxic substance', 'detoxification', 'response to toxic substance', 'hydrogen peroxide metabolic process', 'negative regulation of biological process', 'negative regulation of metabolic process', 'positive regulation of cellular process', 'response to inorganic substance', 'reactive oxygen species metabolic process', 'response to oxygen-containing compound', 'positive regulation of cell death', 'response to reactive oxygen species', 'response to oxidative stress', 'response to organic substance', 'regulation of metabolic process', 'response to chemical']
P00739	HPR	133	serine protease(PC00203)	['GO:0006952', 'GO:0006950', 'GO:0050896', 'GO:0006508', 'GO:0002526', 'GO:0006954', 'GO:0031638', 'GO:0048518', 'GO:0051604', 'GO:0065007', 'GO:0016485', 'GO:0019538', 'GO:0050789', 'GO:1901564', 'GO:0048522', 'GO:0010942']	['defense response', 'response to stress', 'response to stimulus', 'proteolysis', 'acute inflammatory response', 'inflammatory response', 'zymogen activation', 'positive regulation of biological process', 'protein maturation', 'biological regulation', 'protein processing', 'protein metabolic process', 'regulation of biological process', 'organonitrogen compound metabolic process', 'positive regulation of cellular process', 'positive regulation of cell death']
P02790	HPX	66	metalloprotease(PC00153)	['GO:0006959', 'GO:0002455', 'GO:0006952', 'GO:0016064', 'GO:0019724', 'GO:0002250', 'GO:0006955', 'GO:0002376', 'GO:0006950', 'GO:0002252', 'GO:0002449', 'GO:0002460', 'GO:0098542', 'GO:0045087', 'GO:0050776', 'GO:0050778', 'GO:0044419', 'GO:0002443', 'GO:0051707', 'GO:0043207', 'GO:0009607', 'GO:0009605', 'GO:0002682', 'GO:0050896', 'GO:0002684', 'GO:0048584', 'GO:0048583', 'GO:0048518', 'GO:0032101', 'GO:0065007', 'GO:0019538', 'GO:0006810', 'GO:0002920', 'GO:0051234', 'GO:0050789', 'GO:0051246', 'GO:0080134', 'GO:1901564', 'GO:0051179', 'GO:0002697', 'GO:0007166', 'GO:0031347', 'GO:0048522', 'GO:0010628', 'GO:0002923', 'GO:0032103', 'GO:0006826', 'GO:0002712', 'GO:0002889', 'GO:0010033', 'GO:0015886', 'GO:0048878', 'GO:0045088', 'GO:0042592', 'GO:0002831', 'GO:1901678', 'GO:0000041', 'GO:0019222', 'GO:0042221', 'GO:0006879', 'GO:0002922', 'GO:0080090', 'GO:0071702']	['humoral immune response', 'humoral immune response mediated by circulating immunoglobulin', 'defense response', 'immunoglobulin mediated immune response', 'B cell mediated immunity', 'adaptive immune response', 'immune response', 'immune system process', 'response to stress', 'immune effector process', 'lymphocyte mediated immunity', 'adaptive immune response based on somatic recombination of immune receptors built from immunoglobulin superfamily domains', 'defense response to other organism', 'innate immune response', 'regulation of immune response', 'positive regulation of immune response', 'biological process involved in interspecies interaction between organisms', 'leukocyte mediated immunity', 'response to other organism', 'response to external biotic stimulus', 'response to biotic stimulus', 'response to external stimulus', 'regulation of immune system process', 'response to stimulus', 'positive regulation of immune system process', 'positive regulation of response to stimulus', 'regulation of response to stimulus', 'positive regulation of biological process', 'regulation of response to external stimulus', 'biological regulation', 'protein metabolic process', 'transport', 'regulation of humoral immune response', 'establishment of localization', 'regulation of biological process', 'regulation of protein metabolic process', 'regulation of response to stress', 'organonitrogen compound metabolic process', 'localization', 'regulation of immune effector process', 'cell surface receptor signaling pathway', 'regulation of defense response', 'positive regulation of cellular process', 'positive regulation of gene expression', 'regulation of humoral immune response mediated by circulating immunoglobulin', 'positive regulation of response to external stimulus', 'iron ion transport', 'regulation of B cell mediated immunity', 'regulation of immunoglobulin mediated immune response', 'response to organic substance', 'heme transport', 'chemical homeostasis', 'regulation of innate immune response', 'homeostatic process', 'regulation of response to biotic stimulus', 'iron coordination entity transport', 'transition metal ion transport', 'regulation of metabolic process', 'response to chemical', 'intracellular iron ion homeostasis', 'positive regulation of humoral immune response', 'regulation of primary metabolic process', 'organic substance transport']
P04196	HRG	7	protease inhibitor(PC00191)	['GO:0006959', 'GO:0006952', 'GO:0006955', 'GO:0002376', 'GO:0006950', 'GO:0098542', 'GO:0050776', 'GO:0050778', 'GO:0044419', 'GO:0051707', 'GO:0043207', 'GO:0009607', 'GO:0009605', 'GO:0002682', 'GO:0050896', 'GO:0002684', 'GO:0048584', 'GO:0007596', 'GO:0050817', 'GO:0007599', 'GO:0051346', 'GO:0010466', 'GO:0006508', 'GO:0042730', 'GO:0030195', 'GO:1900047', 'GO:0045861', 'GO:0050819', 'GO:0050878', 'GO:0030193', 'GO:1900046', 'GO:0050818', 'GO:0048583', 'GO:0030162', 'GO:0061045', 'GO:0042060', 'GO:0052547', 'GO:0043086', 'GO:0051239', 'GO:0009611', 'GO:0010951', 'GO:1903035', 'GO:0051240', 'GO:0061041', 'GO:0051336', 'GO:1903034', 'GO:0048518', 'GO:0051917', 'GO:0051241', 'GO:0044092', 'GO:0051248', 'GO:0052548', 'GO:0050865', 'GO:0001775', 'GO:0032102', 'GO:0032101', 'GO:0065007', 'GO:0032501', 'GO:0019538', 'GO:0051918', 'GO:0006810', 'GO:0050790', 'GO:0030194', 'GO:1900048', 'GO:0050820', 'GO:0051234', 'GO:0050789', 'GO:0051246', 'GO:0080134', 'GO:0019730', 'GO:1901564', 'GO:0051179', 'GO:0090303', 'GO:0007166', 'GO:1903036', 'GO:0048585', 'GO:0065009', 'GO:0010810', 'GO:0010811', 'GO:0030168', 'GO:0065008', 'GO:0051838', 'GO:0051172', 'GO:0031589', 'GO:0048519', 'GO:0044403', 'GO:0048514', 'GO:0009892', 'GO:0048522', 'GO:0051702', 'GO:0001568', 'GO:0010605', 'GO:0001944', 'GO:0032103', 'GO:0010596', 'GO:0051130', 'GO:0010543', 'GO:0006826', 'GO:0043542', 'GO:0045765', 'GO:1901342', 'GO:0001525', 'GO:0010594', 'GO:0010631', 'GO:0051873', 'GO:0090132', 'GO:0010633', 'GO:0007160', 'GO:0090130', 'GO:0035239', 'GO:0010942', 'GO:0030155', 'GO:2000145', 'GO:0001667', 'GO:0015886', 'GO:0007155', 'GO:0007162', 'GO:0030334', 'GO:0040012', 'GO:0002831', 'GO:1901678', 'GO:0000041', 'GO:0010632', 'GO:2000146', 'GO:0045785', 'GO:0016525', 'GO:0035295', 'GO:2000181', 'GO:1901343', 'GO:0019222', 'GO:0072359', 'GO:0043534', 'GO:0008285', 'GO:0040013', 'GO:0048870', 'GO:0040011', 'GO:0051129', 'GO:0042221', 'GO:0016477', 'GO:0080090', 'GO:0071702']	['humoral immune response', 'defense response', 'immune response', 'immune system process', 'response to stress', 'defense response to other organism', 'regulation of immune response', 'positive regulation of immune response', 'biological process involved in interspecies interaction between organisms', 'response to other organism', 'response to external biotic stimulus', 'response to biotic stimulus', 'response to external stimulus', 'regulation of immune system process', 'response to stimulus', 'positive regulation of immune system process', 'positive regulation of response to stimulus', 'blood coagulation', 'coagulation', 'hemostasis', 'negative regulation of hydrolase activity', 'negative regulation of peptidase activity', 'proteolysis', 'fibrinolysis', 'negative regulation of blood coagulation', 'negative regulation of hemostasis', 'negative regulation of proteolysis', 'negative regulation of coagulation', 'regulation of body fluid levels', 'regulation of blood coagulation', 'regulation of hemostasis', 'regulation of coagulation', 'regulation of response to stimulus', 'regulation of proteolysis', 'negative regulation of wound healing', 'wound healing', 'regulation of peptidase activity', 'negative regulation of catalytic activity', 'regulation of multicellular organismal process', 'response to wounding', 'negative regulation of endopeptidase activity', 'negative regulation of response to wounding', 'positive regulation of multicellular organismal process', 'regulation of wound healing', 'regulation of hydrolase activity', 'regulation of response to wounding', 'positive regulation of biological process', 'regulation of fibrinolysis', 'negative regulation of multicellular organismal process', 'negative regulation of molecular function', 'negative regulation of protein metabolic process', 'regulation of endopeptidase activity', 'regulation of cell activation', 'cell activation', 'negative regulation of response to external stimulus', 'regulation of response to external stimulus', 'biological regulation', 'multicellular organismal process', 'protein metabolic process', 'negative regulation of fibrinolysis', 'transport', 'regulation of catalytic activity', 'positive regulation of blood coagulation', 'positive regulation of hemostasis', 'positive regulation of coagulation', 'establishment of localization', 'regulation of biological process', 'regulation of protein metabolic process', 'regulation of response to stress', 'antimicrobial humoral response', 'organonitrogen compound metabolic process', 'localization', 'positive regulation of wound healing', 'cell surface receptor signaling pathway', 'positive regulation of response to wounding', 'negative regulation of response to stimulus', 'regulation of molecular function', 'regulation of cell-substrate adhesion', 'positive regulation of cell-substrate adhesion', 'platelet activation', 'regulation of biological quality', 'cytolysis by host of symbiont cells', 'negative regulation of nitrogen compound metabolic process', 'cell-substrate adhesion', 'negative regulation of biological process', 'biological process involved in symbiotic interaction', 'blood vessel morphogenesis', 'negative regulation of metabolic process', 'positive regulation of cellular process', 'biological process involved in interaction with symbiont', 'blood vessel development', 'negative regulation of macromolecule metabolic process', 'vasculature development', 'positive regulation of response to external stimulus', 'negative regulation of endothelial cell migration', 'positive regulation of cellular component organization', 'regulation of platelet activation', 'iron ion transport', 'endothelial cell migration', 'regulation of angiogenesis', 'regulation of vasculature development', 'angiogenesis', 'regulation of endothelial cell migration', 'epithelial cell migration', 'killing by host of symbiont cells', 'epithelium migration', 'negative regulation of epithelial cell migration', 'cell-matrix adhesion', 'tissue migration', 'tube morphogenesis', 'positive regulation of cell death', 'regulation of cell adhesion', 'regulation of cell motility', 'ameboidal-type cell migration', 'heme transport', 'cell adhesion', 'negative regulation of cell adhesion', 'regulation of cell migration', 'regulation of locomotion', 'regulation of response to biotic stimulus', 'iron coordination entity transport', 'transition metal ion transport', 'regulation of epithelial cell migration', 'negative regulation of cell motility', 'positive regulation of cell adhesion', 'negative regulation of angiogenesis', 'tube development', 'negative regulation of blood vessel morphogenesis', 'negative regulation of vasculature development', 'regulation of metabolic process', 'circulatory system development', 'blood vessel endothelial cell migration', 'negative regulation of cell population proliferation', 'negative regulation of locomotion', 'cell motility', 'locomotion', 'negative regulation of cellular component organization', 'response to chemical', 'cell migration', 'regulation of primary metabolic process', 'organic substance transport']
P35858;P35858-2	IGFALS	38		['GO:0050896', 'GO:0065007', 'GO:0050789', 'GO:0007155']	['response to stimulus', 'biological regulation', 'regulation of biological process', 'cell adhesion']
P01876	IGHA1	70	immunoglobulin receptor superfamily(PC00124)	['GO:0006956', 'GO:0006959', 'GO:0006958', 'GO:0002455', 'GO:0006952', 'GO:0016064', 'GO:0019724', 'GO:0002250', 'GO:0006955', 'GO:0002376', 'GO:0006950', 'GO:0002252', 'GO:0002253', 'GO:0002449', 'GO:0002460', 'GO:0098542', 'GO:0045087', 'GO:0050776', 'GO:0050778', 'GO:0044419', 'GO:0002443', 'GO:0051707', 'GO:0043207', 'GO:0009607', 'GO:0009605', 'GO:0002682', 'GO:0050896', 'GO:0002684', 'GO:0006910', 'GO:0006909', 'GO:0048584', 'GO:0006897', 'GO:0006911', 'GO:0009617', 'GO:0099024', 'GO:0010324', 'GO:0008037', 'GO:0042742', 'GO:0048583', 'GO:0050853', 'GO:0051239', 'GO:0050871', 'GO:0051240', 'GO:0002429', 'GO:0050864', 'GO:0002768', 'GO:0016192', 'GO:0050851', 'GO:0048518', 'GO:0002757', 'GO:0002764', 'GO:0050865', 'GO:0001775', 'GO:0042113', 'GO:0061024', 'GO:0065007', 'GO:0032501', 'GO:0002696', 'GO:0051251', 'GO:0050867', 'GO:0006810', 'GO:0051234', 'GO:0002694', 'GO:0050789', 'GO:0051249', 'GO:0019731', 'GO:0019730', 'GO:0051179', 'GO:0045321', 'GO:0060267', 'GO:0007166', 'GO:0046649', 'GO:0003014', 'GO:0060263', 'GO:0001895', 'GO:0003094', 'GO:0097205', 'GO:0048522', 'GO:0045730', 'GO:0001894', 'GO:0060249', 'GO:0042592', 'GO:0019222']	['complement activation', 'humoral immune response', 'complement activation, classical pathway', 'humoral immune response mediated by circulating immunoglobulin', 'defense response', 'immunoglobulin mediated immune response', 'B cell mediated immunity', 'adaptive immune response', 'immune response', 'immune system process', 'response to stress', 'immune effector process', 'activation of immune response', 'lymphocyte mediated immunity', 'adaptive immune response based on somatic recombination of immune receptors built from immunoglobulin superfamily domains', 'defense response to other organism', 'innate immune response', 'regulation of immune response', 'positive regulation of immune response', 'biological process involved in interspecies interaction between organisms', 'leukocyte mediated immunity', 'response to other organism', 'response to external biotic stimulus', 'response to biotic stimulus', 'response to external stimulus', 'regulation of immune system process', 'response to stimulus', 'positive regulation of immune system process', 'phagocytosis, recognition', 'phagocytosis', 'positive regulation of response to stimulus', 'endocytosis', 'phagocytosis, engulfment', 'response to bacterium', 'plasma membrane invagination', 'membrane invagination', 'cell recognition', 'defense response to bacterium', 'regulation of response to stimulus', 'B cell receptor signaling pathway', 'regulation of multicellular organismal process', 'positive regulation of B cell activation', 'positive regulation of multicellular organismal process', 'immune response-activating cell surface receptor signaling pathway', 'regulation of B cell activation', 'immune response-regulating cell surface receptor signaling pathway', 'vesicle-mediated transport', 'antigen receptor-mediated signaling pathway', 'positive regulation of biological process', 'immune response-activating signaling pathway', 'immune response-regulating signaling pathway', 'regulation of cell activation', 'cell activation', 'B cell activation', 'membrane organization', 'biological regulation', 'multicellular organismal process', 'positive regulation of leukocyte activation', 'positive regulation of lymphocyte activation', 'positive regulation of cell activation', 'transport', 'establishment of localization', 'regulation of leukocyte activation', 'regulation of biological process', 'regulation of lymphocyte activation', 'antibacterial humoral response', 'antimicrobial humoral response', 'localization', 'leukocyte activation', 'positive regulation of respiratory burst', 'cell surface receptor signaling pathway', 'lymphocyte activation', 'renal system process', 'regulation of respiratory burst', 'retina homeostasis', 'glomerular filtration', 'renal filtration', 'positive regulation of cellular process', 'respiratory burst', 'tissue homeostasis', 'anatomical structure homeostasis', 'homeostatic process', 'regulation of metabolic process']
P01877	IGHA2	69	immunoglobulin receptor superfamily(PC00124)	['GO:0006956', 'GO:0006959', 'GO:0006958', 'GO:0002455', 'GO:0006952', 'GO:0016064', 'GO:0019724', 'GO:0002250', 'GO:0006955', 'GO:0002376', 'GO:0006950', 'GO:0002252', 'GO:0002253', 'GO:0002449', 'GO:0002460', 'GO:0098542', 'GO:0045087', 'GO:0050776', 'GO:0050778', 'GO:0044419', 'GO:0002443', 'GO:0051707', 'GO:0043207', 'GO:0009607', 'GO:0009605', 'GO:0002682', 'GO:0050896', 'GO:0002684', 'GO:0006910', 'GO:0006909', 'GO:0048584', 'GO:0006897', 'GO:0006911', 'GO:0009617', 'GO:0099024', 'GO:0010324', 'GO:0008037', 'GO:0042742', 'GO:0048583', 'GO:0050853', 'GO:0051239', 'GO:0050871', 'GO:0051240', 'GO:0002429', 'GO:0050864', 'GO:0002768', 'GO:0016192', 'GO:0050851', 'GO:0048518', 'GO:0002757', 'GO:0002764', 'GO:0050865', 'GO:0001775', 'GO:0042113', 'GO:0061024', 'GO:0065007', 'GO:0032501', 'GO:0002696', 'GO:0051251', 'GO:0050867', 'GO:0006810', 'GO:0051234', 'GO:0002694', 'GO:0050789', 'GO:0051249', 'GO:0019731', 'GO:0019730', 'GO:0051179', 'GO:0045321', 'GO:0060267', 'GO:0007166', 'GO:0046649', 'GO:0003014', 'GO:0060263', 'GO:0001895', 'GO:0003094', 'GO:0097205', 'GO:0048522', 'GO:0045730', 'GO:0001894', 'GO:0060249', 'GO:0042592', 'GO:0019222']	['complement activation', 'humoral immune response', 'complement activation, classical pathway', 'humoral immune response mediated by circulating immunoglobulin', 'defense response', 'immunoglobulin mediated immune response', 'B cell mediated immunity', 'adaptive immune response', 'immune response', 'immune system process', 'response to stress', 'immune effector process', 'activation of immune response', 'lymphocyte mediated immunity', 'adaptive immune response based on somatic recombination of immune receptors built from immunoglobulin superfamily domains', 'defense response to other organism', 'innate immune response', 'regulation of immune response', 'positive regulation of immune response', 'biological process involved in interspecies interaction between organisms', 'leukocyte mediated immunity', 'response to other organism', 'response to external biotic stimulus', 'response to biotic stimulus', 'response to external stimulus', 'regulation of immune system process', 'response to stimulus', 'positive regulation of immune system process', 'phagocytosis, recognition', 'phagocytosis', 'positive regulation of response to stimulus', 'endocytosis', 'phagocytosis, engulfment', 'response to bacterium', 'plasma membrane invagination', 'membrane invagination', 'cell recognition', 'defense response to bacterium', 'regulation of response to stimulus', 'B cell receptor signaling pathway', 'regulation of multicellular organismal process', 'positive regulation of B cell activation', 'positive regulation of multicellular organismal process', 'immune response-activating cell surface receptor signaling pathway', 'regulation of B cell activation', 'immune response-regulating cell surface receptor signaling pathway', 'vesicle-mediated transport', 'antigen receptor-mediated signaling pathway', 'positive regulation of biological process', 'immune response-activating signaling pathway', 'immune response-regulating signaling pathway', 'regulation of cell activation', 'cell activation', 'B cell activation', 'membrane organization', 'biological regulation', 'multicellular organismal process', 'positive regulation of leukocyte activation', 'positive regulation of lymphocyte activation', 'positive regulation of cell activation', 'transport', 'establishment of localization', 'regulation of leukocyte activation', 'regulation of biological process', 'regulation of lymphocyte activation', 'antibacterial humoral response', 'antimicrobial humoral response', 'localization', 'leukocyte activation', 'positive regulation of respiratory burst', 'cell surface receptor signaling pathway', 'lymphocyte activation', 'renal system process', 'regulation of respiratory burst', 'retina homeostasis', 'glomerular filtration', 'renal filtration', 'positive regulation of cellular process', 'respiratory burst', 'tissue homeostasis', 'anatomical structure homeostasis', 'homeostatic process', 'regulation of metabolic process']
P01857	IGHG1	71	immunoglobulin receptor superfamily(PC00124)	['GO:0006956', 'GO:0006959', 'GO:0006958', 'GO:0002455', 'GO:0006952', 'GO:0016064', 'GO:0019724', 'GO:0002250', 'GO:0006955', 'GO:0002376', 'GO:0006950', 'GO:0002252', 'GO:0002253', 'GO:0002449', 'GO:0002460', 'GO:0098542', 'GO:0045087', 'GO:0050776', 'GO:0050778', 'GO:0044419', 'GO:0002443', 'GO:0051707', 'GO:0043207', 'GO:0009607', 'GO:0009605', 'GO:0002682', 'GO:0050896', 'GO:0002684', 'GO:0006910', 'GO:0006909', 'GO:0048584', 'GO:0006897', 'GO:0006911', 'GO:0009617', 'GO:0099024', 'GO:0010324', 'GO:0008037', 'GO:0042742', 'GO:0002526', 'GO:0048583', 'GO:0050853', 'GO:0051239', 'GO:0006954', 'GO:0050871', 'GO:0051240', 'GO:0002429', 'GO:0050864', 'GO:0002768', 'GO:0016192', 'GO:0050851', 'GO:0048518', 'GO:0002757', 'GO:0002764', 'GO:0050865', 'GO:0001775', 'GO:0042113', 'GO:0061024', 'GO:0065007', 'GO:0032501', 'GO:0002696', 'GO:0051251', 'GO:0050867', 'GO:0006810', 'GO:0051234', 'GO:0002694', 'GO:0050789', 'GO:0051249', 'GO:0051179', 'GO:0045321', 'GO:0007166', 'GO:0097278', 'GO:0046649', 'GO:0048522', 'GO:0002445', 'GO:0001794', 'GO:0002438', 'GO:0001906', 'GO:0002524']	['complement activation', 'humoral immune response', 'complement activation, classical pathway', 'humoral immune response mediated by circulating immunoglobulin', 'defense response', 'immunoglobulin mediated immune response', 'B cell mediated immunity', 'adaptive immune response', 'immune response', 'immune system process', 'response to stress', 'immune effector process', 'activation of immune response', 'lymphocyte mediated immunity', 'adaptive immune response based on somatic recombination of immune receptors built from immunoglobulin superfamily domains', 'defense response to other organism', 'innate immune response', 'regulation of immune response', 'positive regulation of immune response', 'biological process involved in interspecies interaction between organisms', 'leukocyte mediated immunity', 'response to other organism', 'response to external biotic stimulus', 'response to biotic stimulus', 'response to external stimulus', 'regulation of immune system process', 'response to stimulus', 'positive regulation of immune system process', 'phagocytosis, recognition', 'phagocytosis', 'positive regulation of response to stimulus', 'endocytosis', 'phagocytosis, engulfment', 'response to bacterium', 'plasma membrane invagination', 'membrane invagination', 'cell recognition', 'defense response to bacterium', 'acute inflammatory response', 'regulation of response to stimulus', 'B cell receptor signaling pathway', 'regulation of multicellular organismal process', 'inflammatory response', 'positive regulation of B cell activation', 'positive regulation of multicellular organismal process', 'immune response-activating cell surface receptor signaling pathway', 'regulation of B cell activation', 'immune response-regulating cell surface receptor signaling pathway', 'vesicle-mediated transport', 'antigen receptor-mediated signaling pathway', 'positive regulation of biological process', 'immune response-activating signaling pathway', 'immune response-regulating signaling pathway', 'regulation of cell activation', 'cell activation', 'B cell activation', 'membrane organization', 'biological regulation', 'multicellular organismal process', 'positive regulation of leukocyte activation', 'positive regulation of lymphocyte activation', 'positive regulation of cell activation', 'transport', 'establishment of localization', 'regulation of leukocyte activation', 'regulation of biological process', 'regulation of lymphocyte activation', 'localization', 'leukocyte activation', 'cell surface receptor signaling pathway', 'complement-dependent cytotoxicity', 'lymphocyte activation', 'positive regulation of cellular process', 'type II hypersensitivity', 'type IIa hypersensitivity', 'acute inflammatory response to antigenic stimulus', 'cell killing', 'hypersensitivity']
P01859	IGHG2	62	immunoglobulin receptor superfamily(PC00124)	['GO:0006956', 'GO:0006959', 'GO:0006958', 'GO:0002455', 'GO:0006952', 'GO:0016064', 'GO:0019724', 'GO:0002250', 'GO:0006955', 'GO:0002376', 'GO:0006950', 'GO:0002252', 'GO:0002253', 'GO:0002449', 'GO:0002460', 'GO:0098542', 'GO:0045087', 'GO:0050776', 'GO:0050778', 'GO:0044419', 'GO:0002443', 'GO:0051707', 'GO:0043207', 'GO:0009607', 'GO:0009605', 'GO:0002682', 'GO:0050896', 'GO:0002684', 'GO:0006910', 'GO:0006909', 'GO:0048584', 'GO:0006897', 'GO:0006911', 'GO:0009617', 'GO:0099024', 'GO:0010324', 'GO:0008037', 'GO:0042742', 'GO:0048583', 'GO:0050853', 'GO:0051239', 'GO:0050871', 'GO:0051240', 'GO:0002429', 'GO:0050864', 'GO:0002768', 'GO:0016192', 'GO:0050851', 'GO:0048518', 'GO:0002757', 'GO:0002764', 'GO:0050865', 'GO:0001775', 'GO:0042113', 'GO:0061024', 'GO:0065007', 'GO:0032501', 'GO:0002696', 'GO:0051251', 'GO:0050867', 'GO:0006810', 'GO:0051234', 'GO:0002694', 'GO:0050789', 'GO:0051249', 'GO:0051179', 'GO:0045321', 'GO:0007166', 'GO:0046649', 'GO:0048522']	['complement activation', 'humoral immune response', 'complement activation, classical pathway', 'humoral immune response mediated by circulating immunoglobulin', 'defense response', 'immunoglobulin mediated immune response', 'B cell mediated immunity', 'adaptive immune response', 'immune response', 'immune system process', 'response to stress', 'immune effector process', 'activation of immune response', 'lymphocyte mediated immunity', 'adaptive immune response based on somatic recombination of immune receptors built from immunoglobulin superfamily domains', 'defense response to other organism', 'innate immune response', 'regulation of immune response', 'positive regulation of immune response', 'biological process involved in interspecies interaction between organisms', 'leukocyte mediated immunity', 'response to other organism', 'response to external biotic stimulus', 'response to biotic stimulus', 'response to external stimulus', 'regulation of immune system process', 'response to stimulus', 'positive regulation of immune system process', 'phagocytosis, recognition', 'phagocytosis', 'positive regulation of response to stimulus', 'endocytosis', 'phagocytosis, engulfment', 'response to bacterium', 'plasma membrane invagination', 'membrane invagination', 'cell recognition', 'defense response to bacterium', 'regulation of response to stimulus', 'B cell receptor signaling pathway', 'regulation of multicellular organismal process', 'positive regulation of B cell activation', 'positive regulation of multicellular organismal process', 'immune response-activating cell surface receptor signaling pathway', 'regulation of B cell activation', 'immune response-regulating cell surface receptor signaling pathway', 'vesicle-mediated transport', 'antigen receptor-mediated signaling pathway', 'positive regulation of biological process', 'immune response-activating signaling pathway', 'immune response-regulating signaling pathway', 'regulation of cell activation', 'cell activation', 'B cell activation', 'membrane organization', 'biological regulation', 'multicellular organismal process', 'positive regulation of leukocyte activation', 'positive regulation of lymphocyte activation', 'positive regulation of cell activation', 'transport', 'establishment of localization', 'regulation of leukocyte activation', 'regulation of biological process', 'regulation of lymphocyte activation', 'localization', 'leukocyte activation', 'cell surface receptor signaling pathway', 'lymphocyte activation', 'positive regulation of cellular process']
P01860	IGHG3	65	immunoglobulin receptor superfamily(PC00124)	[]	[]
P01861	IGHG4	30	immunoglobulin receptor superfamily(PC00124)	['GO:0006956', 'GO:0006959', 'GO:0006958', 'GO:0002455', 'GO:0006952', 'GO:0016064', 'GO:0019724', 'GO:0002250', 'GO:0006955', 'GO:0002376', 'GO:0006950', 'GO:0002252', 'GO:0002253', 'GO:0002449', 'GO:0002460', 'GO:0098542', 'GO:0045087', 'GO:0050776', 'GO:0050778', 'GO:0044419', 'GO:0002443', 'GO:0051707', 'GO:0043207', 'GO:0009607', 'GO:0009605', 'GO:0002682', 'GO:0050896', 'GO:0002684', 'GO:0006910', 'GO:0006909', 'GO:0048584', 'GO:0006897', 'GO:0006911', 'GO:0009617', 'GO:0099024', 'GO:0010324', 'GO:0008037', 'GO:0042742', 'GO:0048583', 'GO:0050853', 'GO:0051239', 'GO:0050871', 'GO:0051240', 'GO:0002429', 'GO:0050864', 'GO:0002768', 'GO:0016192', 'GO:0050851', 'GO:0048518', 'GO:0002757', 'GO:0002764', 'GO:0050865', 'GO:0001775', 'GO:0042113', 'GO:0061024', 'GO:0065007', 'GO:0032501', 'GO:0002696', 'GO:0051251', 'GO:0050867', 'GO:0006810', 'GO:0051234', 'GO:0002694', 'GO:0050789', 'GO:0051249', 'GO:0051179', 'GO:0045321', 'GO:0007166', 'GO:0046649', 'GO:0048522']	['complement activation', 'humoral immune response', 'complement activation, classical pathway', 'humoral immune response mediated by circulating immunoglobulin', 'defense response', 'immunoglobulin mediated immune response', 'B cell mediated immunity', 'adaptive immune response', 'immune response', 'immune system process', 'response to stress', 'immune effector process', 'activation of immune response', 'lymphocyte mediated immunity', 'adaptive immune response based on somatic recombination of immune receptors built from immunoglobulin superfamily domains', 'defense response to other organism', 'innate immune response', 'regulation of immune response', 'positive regulation of immune response', 'biological process involved in interspecies interaction between organisms', 'leukocyte mediated immunity', 'response to other organism', 'response to external biotic stimulus', 'response to biotic stimulus', 'response to external stimulus', 'regulation of immune system process', 'response to stimulus', 'positive regulation of immune system process', 'phagocytosis, recognition', 'phagocytosis', 'positive regulation of response to stimulus', 'endocytosis', 'phagocytosis, engulfment', 'response to bacterium', 'plasma membrane invagination', 'membrane invagination', 'cell recognition', 'defense response to bacterium', 'regulation of response to stimulus', 'B cell receptor signaling pathway', 'regulation of multicellular organismal process', 'positive regulation of B cell activation', 'positive regulation of multicellular organismal process', 'immune response-activating cell surface receptor signaling pathway', 'regulation of B cell activation', 'immune response-regulating cell surface receptor signaling pathway', 'vesicle-mediated transport', 'antigen receptor-mediated signaling pathway', 'positive regulation of biological process', 'immune response-activating signaling pathway', 'immune response-regulating signaling pathway', 'regulation of cell activation', 'cell activation', 'B cell activation', 'membrane organization', 'biological regulation', 'multicellular organismal process', 'positive regulation of leukocyte activation', 'positive regulation of lymphocyte activation', 'positive regulation of cell activation', 'transport', 'establishment of localization', 'regulation of leukocyte activation', 'regulation of biological process', 'regulation of lymphocyte activation', 'localization', 'leukocyte activation', 'cell surface receptor signaling pathway', 'lymphocyte activation', 'positive regulation of cellular process']
P01871	IGHM	72	immunoglobulin receptor superfamily(PC00124)	['GO:0006956', 'GO:0006959', 'GO:0006958', 'GO:0002455', 'GO:0006952', 'GO:0016064', 'GO:0019724', 'GO:0002250', 'GO:0006955', 'GO:0002376', 'GO:0006950', 'GO:0002252', 'GO:0002253', 'GO:0002449', 'GO:0002460', 'GO:0098542', 'GO:0045087', 'GO:0050776', 'GO:0050778', 'GO:0044419', 'GO:0002443', 'GO:0051707', 'GO:0043207', 'GO:0009607', 'GO:0009605', 'GO:0002682', 'GO:0050896', 'GO:0002684', 'GO:0006910', 'GO:0006909', 'GO:0048584', 'GO:0006897', 'GO:0006911', 'GO:0009617', 'GO:0099024', 'GO:0010324', 'GO:0008037', 'GO:0042742', 'GO:0048583', 'GO:0050853', 'GO:0051239', 'GO:0050871', 'GO:0051240', 'GO:0002429', 'GO:0050864', 'GO:0002768', 'GO:0016192', 'GO:0050851', 'GO:0048518', 'GO:0002757', 'GO:0002764', 'GO:0050865', 'GO:0001775', 'GO:0042113', 'GO:0061024', 'GO:0065007', 'GO:0032501', 'GO:0002696', 'GO:0051251', 'GO:0050867', 'GO:0006810', 'GO:0051234', 'GO:0002694', 'GO:0050789', 'GO:0051249', 'GO:0019731', 'GO:0019730', 'GO:0051179', 'GO:0045321', 'GO:0007166', 'GO:0046649', 'GO:0048522']	['complement activation', 'humoral immune response', 'complement activation, classical pathway', 'humoral immune response mediated by circulating immunoglobulin', 'defense response', 'immunoglobulin mediated immune response', 'B cell mediated immunity', 'adaptive immune response', 'immune response', 'immune system process', 'response to stress', 'immune effector process', 'activation of immune response', 'lymphocyte mediated immunity', 'adaptive immune response based on somatic recombination of immune receptors built from immunoglobulin superfamily domains', 'defense response to other organism', 'innate immune response', 'regulation of immune response', 'positive regulation of immune response', 'biological process involved in interspecies interaction between organisms', 'leukocyte mediated immunity', 'response to other organism', 'response to external biotic stimulus', 'response to biotic stimulus', 'response to external stimulus', 'regulation of immune system process', 'response to stimulus', 'positive regulation of immune system process', 'phagocytosis, recognition', 'phagocytosis', 'positive regulation of response to stimulus', 'endocytosis', 'phagocytosis, engulfment', 'response to bacterium', 'plasma membrane invagination', 'membrane invagination', 'cell recognition', 'defense response to bacterium', 'regulation of response to stimulus', 'B cell receptor signaling pathway', 'regulation of multicellular organismal process', 'positive regulation of B cell activation', 'positive regulation of multicellular organismal process', 'immune response-activating cell surface receptor signaling pathway', 'regulation of B cell activation', 'immune response-regulating cell surface receptor signaling pathway', 'vesicle-mediated transport', 'antigen receptor-mediated signaling pathway', 'positive regulation of biological process', 'immune response-activating signaling pathway', 'immune response-regulating signaling pathway', 'regulation of cell activation', 'cell activation', 'B cell activation', 'membrane organization', 'biological regulation', 'multicellular organismal process', 'positive regulation of leukocyte activation', 'positive regulation of lymphocyte activation', 'positive regulation of cell activation', 'transport', 'establishment of localization', 'regulation of leukocyte activation', 'regulation of biological process', 'regulation of lymphocyte activation', 'antibacterial humoral response', 'antimicrobial humoral response', 'localization', 'leukocyte activation', 'cell surface receptor signaling pathway', 'lymphocyte activation', 'positive regulation of cellular process']
A0A0C4DH31	IGHV1-18	139	immunoglobulin(PC00123)	['GO:0006956', 'GO:0006959', 'GO:0006958', 'GO:0002455', 'GO:0006952', 'GO:0016064', 'GO:0019724', 'GO:0002250', 'GO:0006955', 'GO:0002376', 'GO:0006950', 'GO:0002252', 'GO:0002253', 'GO:0002449', 'GO:0002460', 'GO:0098542', 'GO:0045087', 'GO:0050776', 'GO:0050778', 'GO:0044419', 'GO:0002443', 'GO:0051707', 'GO:0043207', 'GO:0009607', 'GO:0009605', 'GO:0002682', 'GO:0050896', 'GO:0002684', 'GO:0006910', 'GO:0006909', 'GO:0048584', 'GO:0006897', 'GO:0006911', 'GO:0009617', 'GO:0099024', 'GO:0010324', 'GO:0008037', 'GO:0042742', 'GO:0048583', 'GO:0050853', 'GO:0051239', 'GO:0050871', 'GO:0051240', 'GO:0002429', 'GO:0050864', 'GO:0002768', 'GO:0016192', 'GO:0050851', 'GO:0048518', 'GO:0002757', 'GO:0002764', 'GO:0050865', 'GO:0001775', 'GO:0042113', 'GO:0061024', 'GO:0065007', 'GO:0032501', 'GO:0002696', 'GO:0051251', 'GO:0050867', 'GO:0006810', 'GO:0051234', 'GO:0002694', 'GO:0050789', 'GO:0051249', 'GO:0051179', 'GO:0045321', 'GO:0007166', 'GO:0046649', 'GO:0048522']	['complement activation', 'humoral immune response', 'complement activation, classical pathway', 'humoral immune response mediated by circulating immunoglobulin', 'defense response', 'immunoglobulin mediated immune response', 'B cell mediated immunity', 'adaptive immune response', 'immune response', 'immune system process', 'response to stress', 'immune effector process', 'activation of immune response', 'lymphocyte mediated immunity', 'adaptive immune response based on somatic recombination of immune receptors built from immunoglobulin superfamily domains', 'defense response to other organism', 'innate immune response', 'regulation of immune response', 'positive regulation of immune response', 'biological process involved in interspecies interaction between organisms', 'leukocyte mediated immunity', 'response to other organism', 'response to external biotic stimulus', 'response to biotic stimulus', 'response to external stimulus', 'regulation of immune system process', 'response to stimulus', 'positive regulation of immune system process', 'phagocytosis, recognition', 'phagocytosis', 'positive regulation of response to stimulus', 'endocytosis', 'phagocytosis, engulfment', 'response to bacterium', 'plasma membrane invagination', 'membrane invagination', 'cell recognition', 'defense response to bacterium', 'regulation of response to stimulus', 'B cell receptor signaling pathway', 'regulation of multicellular organismal process', 'positive regulation of B cell activation', 'positive regulation of multicellular organismal process', 'immune response-activating cell surface receptor signaling pathway', 'regulation of B cell activation', 'immune response-regulating cell surface receptor signaling pathway', 'vesicle-mediated transport', 'antigen receptor-mediated signaling pathway', 'positive regulation of biological process', 'immune response-activating signaling pathway', 'immune response-regulating signaling pathway', 'regulation of cell activation', 'cell activation', 'B cell activation', 'membrane organization', 'biological regulation', 'multicellular organismal process', 'positive regulation of leukocyte activation', 'positive regulation of lymphocyte activation', 'positive regulation of cell activation', 'transport', 'establishment of localization', 'regulation of leukocyte activation', 'regulation of biological process', 'regulation of lymphocyte activation', 'localization', 'leukocyte activation', 'cell surface receptor signaling pathway', 'lymphocyte activation', 'positive regulation of cellular process']
A0A0C4DH29	IGHV1-3	46	immunoglobulin(PC00123)	['GO:0006956', 'GO:0006959', 'GO:0006958', 'GO:0002455', 'GO:0006952', 'GO:0016064', 'GO:0019724', 'GO:0002250', 'GO:0006955', 'GO:0002376', 'GO:0006950', 'GO:0002252', 'GO:0002253', 'GO:0002449', 'GO:0002460', 'GO:0098542', 'GO:0045087', 'GO:0050776', 'GO:0050778', 'GO:0044419', 'GO:0002443', 'GO:0051707', 'GO:0043207', 'GO:0009607', 'GO:0009605', 'GO:0002682', 'GO:0050896', 'GO:0002684', 'GO:0006910', 'GO:0006909', 'GO:0048584', 'GO:0006897', 'GO:0006911', 'GO:0009617', 'GO:0099024', 'GO:0010324', 'GO:0008037', 'GO:0042742', 'GO:0048583', 'GO:0050853', 'GO:0051239', 'GO:0050871', 'GO:0051240', 'GO:0002429', 'GO:0050864', 'GO:0002768', 'GO:0016192', 'GO:0050851', 'GO:0048518', 'GO:0002757', 'GO:0002764', 'GO:0050865', 'GO:0001775', 'GO:0042113', 'GO:0061024', 'GO:0065007', 'GO:0032501', 'GO:0002696', 'GO:0051251', 'GO:0050867', 'GO:0006810', 'GO:0051234', 'GO:0002694', 'GO:0050789', 'GO:0051249', 'GO:0051179', 'GO:0045321', 'GO:0007166', 'GO:0046649', 'GO:0048522']	['complement activation', 'humoral immune response', 'complement activation, classical pathway', 'humoral immune response mediated by circulating immunoglobulin', 'defense response', 'immunoglobulin mediated immune response', 'B cell mediated immunity', 'adaptive immune response', 'immune response', 'immune system process', 'response to stress', 'immune effector process', 'activation of immune response', 'lymphocyte mediated immunity', 'adaptive immune response based on somatic recombination of immune receptors built from immunoglobulin superfamily domains', 'defense response to other organism', 'innate immune response', 'regulation of immune response', 'positive regulation of immune response', 'biological process involved in interspecies interaction between organisms', 'leukocyte mediated immunity', 'response to other organism', 'response to external biotic stimulus', 'response to biotic stimulus', 'response to external stimulus', 'regulation of immune system process', 'response to stimulus', 'positive regulation of immune system process', 'phagocytosis, recognition', 'phagocytosis', 'positive regulation of response to stimulus', 'endocytosis', 'phagocytosis, engulfment', 'response to bacterium', 'plasma membrane invagination', 'membrane invagination', 'cell recognition', 'defense response to bacterium', 'regulation of response to stimulus', 'B cell receptor signaling pathway', 'regulation of multicellular organismal process', 'positive regulation of B cell activation', 'positive regulation of multicellular organismal process', 'immune response-activating cell surface receptor signaling pathway', 'regulation of B cell activation', 'immune response-regulating cell surface receptor signaling pathway', 'vesicle-mediated transport', 'antigen receptor-mediated signaling pathway', 'positive regulation of biological process', 'immune response-activating signaling pathway', 'immune response-regulating signaling pathway', 'regulation of cell activation', 'cell activation', 'B cell activation', 'membrane organization', 'biological regulation', 'multicellular organismal process', 'positive regulation of leukocyte activation', 'positive regulation of lymphocyte activation', 'positive regulation of cell activation', 'transport', 'establishment of localization', 'regulation of leukocyte activation', 'regulation of biological process', 'regulation of lymphocyte activation', 'localization', 'leukocyte activation', 'cell surface receptor signaling pathway', 'lymphocyte activation', 'positive regulation of cellular process']
A0A0B4J1V2	IGHV2-26	131	immunoglobulin(PC00123)	['GO:0006956', 'GO:0006959', 'GO:0006958', 'GO:0002455', 'GO:0006952', 'GO:0016064', 'GO:0019724', 'GO:0002250', 'GO:0006955', 'GO:0002376', 'GO:0006950', 'GO:0002252', 'GO:0002253', 'GO:0002449', 'GO:0002460', 'GO:0098542', 'GO:0045087', 'GO:0050776', 'GO:0050778', 'GO:0044419', 'GO:0002443', 'GO:0051707', 'GO:0043207', 'GO:0009607', 'GO:0009605', 'GO:0002682', 'GO:0050896', 'GO:0002684', 'GO:0006910', 'GO:0006909', 'GO:0048584', 'GO:0006897', 'GO:0006911', 'GO:0009617', 'GO:0099024', 'GO:0010324', 'GO:0008037', 'GO:0042742', 'GO:0048583', 'GO:0050853', 'GO:0051239', 'GO:0050871', 'GO:0051240', 'GO:0002429', 'GO:0050864', 'GO:0002768', 'GO:0016192', 'GO:0050851', 'GO:0048518', 'GO:0002757', 'GO:0002764', 'GO:0050865', 'GO:0001775', 'GO:0042113', 'GO:0061024', 'GO:0065007', 'GO:0032501', 'GO:0002696', 'GO:0051251', 'GO:0050867', 'GO:0006810', 'GO:0051234', 'GO:0002694', 'GO:0050789', 'GO:0051249', 'GO:0051179', 'GO:0045321', 'GO:0007166', 'GO:0046649', 'GO:0048522']	['complement activation', 'humoral immune response', 'complement activation, classical pathway', 'humoral immune response mediated by circulating immunoglobulin', 'defense response', 'immunoglobulin mediated immune response', 'B cell mediated immunity', 'adaptive immune response', 'immune response', 'immune system process', 'response to stress', 'immune effector process', 'activation of immune response', 'lymphocyte mediated immunity', 'adaptive immune response based on somatic recombination of immune receptors built from immunoglobulin superfamily domains', 'defense response to other organism', 'innate immune response', 'regulation of immune response', 'positive regulation of immune response', 'biological process involved in interspecies interaction between organisms', 'leukocyte mediated immunity', 'response to other organism', 'response to external biotic stimulus', 'response to biotic stimulus', 'response to external stimulus', 'regulation of immune system process', 'response to stimulus', 'positive regulation of immune system process', 'phagocytosis, recognition', 'phagocytosis', 'positive regulation of response to stimulus', 'endocytosis', 'phagocytosis, engulfment', 'response to bacterium', 'plasma membrane invagination', 'membrane invagination', 'cell recognition', 'defense response to bacterium', 'regulation of response to stimulus', 'B cell receptor signaling pathway', 'regulation of multicellular organismal process', 'positive regulation of B cell activation', 'positive regulation of multicellular organismal process', 'immune response-activating cell surface receptor signaling pathway', 'regulation of B cell activation', 'immune response-regulating cell surface receptor signaling pathway', 'vesicle-mediated transport', 'antigen receptor-mediated signaling pathway', 'positive regulation of biological process', 'immune response-activating signaling pathway', 'immune response-regulating signaling pathway', 'regulation of cell activation', 'cell activation', 'B cell activation', 'membrane organization', 'biological regulation', 'multicellular organismal process', 'positive regulation of leukocyte activation', 'positive regulation of lymphocyte activation', 'positive regulation of cell activation', 'transport', 'establishment of localization', 'regulation of leukocyte activation', 'regulation of biological process', 'regulation of lymphocyte activation', 'localization', 'leukocyte activation', 'cell surface receptor signaling pathway', 'lymphocyte activation', 'positive regulation of cellular process']
A0A0A0MS15	IGHV3-49	104	immunoglobulin(PC00123)	['GO:0006956', 'GO:0006959', 'GO:0006958', 'GO:0002455', 'GO:0006952', 'GO:0016064', 'GO:0019724', 'GO:0002250', 'GO:0006955', 'GO:0002376', 'GO:0006950', 'GO:0002252', 'GO:0002253', 'GO:0002449', 'GO:0002460', 'GO:0098542', 'GO:0045087', 'GO:0050776', 'GO:0050778', 'GO:0044419', 'GO:0002443', 'GO:0051707', 'GO:0043207', 'GO:0009607', 'GO:0009605', 'GO:0002682', 'GO:0050896', 'GO:0002684', 'GO:0006910', 'GO:0006909', 'GO:0048584', 'GO:0006897', 'GO:0006911', 'GO:0009617', 'GO:0099024', 'GO:0010324', 'GO:0008037', 'GO:0042742', 'GO:0048583', 'GO:0050853', 'GO:0051239', 'GO:0050871', 'GO:0051240', 'GO:0002429', 'GO:0050864', 'GO:0002768', 'GO:0016192', 'GO:0050851', 'GO:0048518', 'GO:0002757', 'GO:0002764', 'GO:0050865', 'GO:0001775', 'GO:0042113', 'GO:0061024', 'GO:0065007', 'GO:0032501', 'GO:0002696', 'GO:0051251', 'GO:0050867', 'GO:0006810', 'GO:0051234', 'GO:0002694', 'GO:0050789', 'GO:0051249', 'GO:0051179', 'GO:0045321', 'GO:0007166', 'GO:0046649', 'GO:0048522']	['complement activation', 'humoral immune response', 'complement activation, classical pathway', 'humoral immune response mediated by circulating immunoglobulin', 'defense response', 'immunoglobulin mediated immune response', 'B cell mediated immunity', 'adaptive immune response', 'immune response', 'immune system process', 'response to stress', 'immune effector process', 'activation of immune response', 'lymphocyte mediated immunity', 'adaptive immune response based on somatic recombination of immune receptors built from immunoglobulin superfamily domains', 'defense response to other organism', 'innate immune response', 'regulation of immune response', 'positive regulation of immune response', 'biological process involved in interspecies interaction between organisms', 'leukocyte mediated immunity', 'response to other organism', 'response to external biotic stimulus', 'response to biotic stimulus', 'response to external stimulus', 'regulation of immune system process', 'response to stimulus', 'positive regulation of immune system process', 'phagocytosis, recognition', 'phagocytosis', 'positive regulation of response to stimulus', 'endocytosis', 'phagocytosis, engulfment', 'response to bacterium', 'plasma membrane invagination', 'membrane invagination', 'cell recognition', 'defense response to bacterium', 'regulation of response to stimulus', 'B cell receptor signaling pathway', 'regulation of multicellular organismal process', 'positive regulation of B cell activation', 'positive regulation of multicellular organismal process', 'immune response-activating cell surface receptor signaling pathway', 'regulation of B cell activation', 'immune response-regulating cell surface receptor signaling pathway', 'vesicle-mediated transport', 'antigen receptor-mediated signaling pathway', 'positive regulation of biological process', 'immune response-activating signaling pathway', 'immune response-regulating signaling pathway', 'regulation of cell activation', 'cell activation', 'B cell activation', 'membrane organization', 'biological regulation', 'multicellular organismal process', 'positive regulation of leukocyte activation', 'positive regulation of lymphocyte activation', 'positive regulation of cell activation', 'transport', 'establishment of localization', 'regulation of leukocyte activation', 'regulation of biological process', 'regulation of lymphocyte activation', 'localization', 'leukocyte activation', 'cell surface receptor signaling pathway', 'lymphocyte activation', 'positive regulation of cellular process']
A0A0J9YX35	IGHV3-64D	74	immunoglobulin(PC00123)	['GO:0006956', 'GO:0006959', 'GO:0006958', 'GO:0002455', 'GO:0006952', 'GO:0016064', 'GO:0019724', 'GO:0002250', 'GO:0006955', 'GO:0002376', 'GO:0006950', 'GO:0002252', 'GO:0002253', 'GO:0002449', 'GO:0002460', 'GO:0098542', 'GO:0045087', 'GO:0050776', 'GO:0050778', 'GO:0044419', 'GO:0002443', 'GO:0051707', 'GO:0043207', 'GO:0009607', 'GO:0009605', 'GO:0002682', 'GO:0050896', 'GO:0002684', 'GO:0006910', 'GO:0006909', 'GO:0048584', 'GO:0006897', 'GO:0006911', 'GO:0009617', 'GO:0099024', 'GO:0010324', 'GO:0008037', 'GO:0042742', 'GO:0048583', 'GO:0050853', 'GO:0051239', 'GO:0050871', 'GO:0051240', 'GO:0002429', 'GO:0050864', 'GO:0002768', 'GO:0016192', 'GO:0050851', 'GO:0048518', 'GO:0002757', 'GO:0002764', 'GO:0050865', 'GO:0001775', 'GO:0042113', 'GO:0061024', 'GO:0065007', 'GO:0032501', 'GO:0002696', 'GO:0051251', 'GO:0050867', 'GO:0006810', 'GO:0051234', 'GO:0002694', 'GO:0050789', 'GO:0051249', 'GO:0051179', 'GO:0045321', 'GO:0007166', 'GO:0046649', 'GO:0048522']	['complement activation', 'humoral immune response', 'complement activation, classical pathway', 'humoral immune response mediated by circulating immunoglobulin', 'defense response', 'immunoglobulin mediated immune response', 'B cell mediated immunity', 'adaptive immune response', 'immune response', 'immune system process', 'response to stress', 'immune effector process', 'activation of immune response', 'lymphocyte mediated immunity', 'adaptive immune response based on somatic recombination of immune receptors built from immunoglobulin superfamily domains', 'defense response to other organism', 'innate immune response', 'regulation of immune response', 'positive regulation of immune response', 'biological process involved in interspecies interaction between organisms', 'leukocyte mediated immunity', 'response to other organism', 'response to external biotic stimulus', 'response to biotic stimulus', 'response to external stimulus', 'regulation of immune system process', 'response to stimulus', 'positive regulation of immune system process', 'phagocytosis, recognition', 'phagocytosis', 'positive regulation of response to stimulus', 'endocytosis', 'phagocytosis, engulfment', 'response to bacterium', 'plasma membrane invagination', 'membrane invagination', 'cell recognition', 'defense response to bacterium', 'regulation of response to stimulus', 'B cell receptor signaling pathway', 'regulation of multicellular organismal process', 'positive regulation of B cell activation', 'positive regulation of multicellular organismal process', 'immune response-activating cell surface receptor signaling pathway', 'regulation of B cell activation', 'immune response-regulating cell surface receptor signaling pathway', 'vesicle-mediated transport', 'antigen receptor-mediated signaling pathway', 'positive regulation of biological process', 'immune response-activating signaling pathway', 'immune response-regulating signaling pathway', 'regulation of cell activation', 'cell activation', 'B cell activation', 'membrane organization', 'biological regulation', 'multicellular organismal process', 'positive regulation of leukocyte activation', 'positive regulation of lymphocyte activation', 'positive regulation of cell activation', 'transport', 'establishment of localization', 'regulation of leukocyte activation', 'regulation of biological process', 'regulation of lymphocyte activation', 'localization', 'leukocyte activation', 'cell surface receptor signaling pathway', 'lymphocyte activation', 'positive regulation of cellular process']
P01780	IGHV3-7	103	immunoglobulin(PC00123)	['GO:0006956', 'GO:0006959', 'GO:0006958', 'GO:0002455', 'GO:0006952', 'GO:0016064', 'GO:0019724', 'GO:0002250', 'GO:0006955', 'GO:0002376', 'GO:0006950', 'GO:0002252', 'GO:0002253', 'GO:0002449', 'GO:0002460', 'GO:0098542', 'GO:0045087', 'GO:0050776', 'GO:0050778', 'GO:0044419', 'GO:0002443', 'GO:0051707', 'GO:0043207', 'GO:0009607', 'GO:0009605', 'GO:0002682', 'GO:0050896', 'GO:0002684', 'GO:0006910', 'GO:0006909', 'GO:0048584', 'GO:0006897', 'GO:0006911', 'GO:0009617', 'GO:0099024', 'GO:0010324', 'GO:0008037', 'GO:0042742', 'GO:0048583', 'GO:0050853', 'GO:0051239', 'GO:0050871', 'GO:0051240', 'GO:0002429', 'GO:0050864', 'GO:0002768', 'GO:0016192', 'GO:0050851', 'GO:0048518', 'GO:0002757', 'GO:0002764', 'GO:0050865', 'GO:0001775', 'GO:0042113', 'GO:0061024', 'GO:0065007', 'GO:0032501', 'GO:0002696', 'GO:0051251', 'GO:0050867', 'GO:0006810', 'GO:0051234', 'GO:0002694', 'GO:0050789', 'GO:0051249', 'GO:0051179', 'GO:0045321', 'GO:0007166', 'GO:0046649', 'GO:0048522']	['complement activation', 'humoral immune response', 'complement activation, classical pathway', 'humoral immune response mediated by circulating immunoglobulin', 'defense response', 'immunoglobulin mediated immune response', 'B cell mediated immunity', 'adaptive immune response', 'immune response', 'immune system process', 'response to stress', 'immune effector process', 'activation of immune response', 'lymphocyte mediated immunity', 'adaptive immune response based on somatic recombination of immune receptors built from immunoglobulin superfamily domains', 'defense response to other organism', 'innate immune response', 'regulation of immune response', 'positive regulation of immune response', 'biological process involved in interspecies interaction between organisms', 'leukocyte mediated immunity', 'response to other organism', 'response to external biotic stimulus', 'response to biotic stimulus', 'response to external stimulus', 'regulation of immune system process', 'response to stimulus', 'positive regulation of immune system process', 'phagocytosis, recognition', 'phagocytosis', 'positive regulation of response to stimulus', 'endocytosis', 'phagocytosis, engulfment', 'response to bacterium', 'plasma membrane invagination', 'membrane invagination', 'cell recognition', 'defense response to bacterium', 'regulation of response to stimulus', 'B cell receptor signaling pathway', 'regulation of multicellular organismal process', 'positive regulation of B cell activation', 'positive regulation of multicellular organismal process', 'immune response-activating cell surface receptor signaling pathway', 'regulation of B cell activation', 'immune response-regulating cell surface receptor signaling pathway', 'vesicle-mediated transport', 'antigen receptor-mediated signaling pathway', 'positive regulation of biological process', 'immune response-activating signaling pathway', 'immune response-regulating signaling pathway', 'regulation of cell activation', 'cell activation', 'B cell activation', 'membrane organization', 'biological regulation', 'multicellular organismal process', 'positive regulation of leukocyte activation', 'positive regulation of lymphocyte activation', 'positive regulation of cell activation', 'transport', 'establishment of localization', 'regulation of leukocyte activation', 'regulation of biological process', 'regulation of lymphocyte activation', 'localization', 'leukocyte activation', 'cell surface receptor signaling pathway', 'lymphocyte activation', 'positive regulation of cellular process']
A0A0B4J1Y9	IGHV3-72	141	immunoglobulin(PC00123)	['GO:0006956', 'GO:0006959', 'GO:0006958', 'GO:0002455', 'GO:0006952', 'GO:0016064', 'GO:0019724', 'GO:0002250', 'GO:0006955', 'GO:0002376', 'GO:0006950', 'GO:0002252', 'GO:0002253', 'GO:0002449', 'GO:0002460', 'GO:0098542', 'GO:0045087', 'GO:0050776', 'GO:0050778', 'GO:0044419', 'GO:0002443', 'GO:0051707', 'GO:0043207', 'GO:0009607', 'GO:0009605', 'GO:0002682', 'GO:0050896', 'GO:0002684', 'GO:0006910', 'GO:0006909', 'GO:0048584', 'GO:0006897', 'GO:0006911', 'GO:0009617', 'GO:0099024', 'GO:0010324', 'GO:0008037', 'GO:0042742', 'GO:0048583', 'GO:0050853', 'GO:0051239', 'GO:0050871', 'GO:0051240', 'GO:0002429', 'GO:0050864', 'GO:0002768', 'GO:0016192', 'GO:0050851', 'GO:0048518', 'GO:0002757', 'GO:0002764', 'GO:0050865', 'GO:0001775', 'GO:0042113', 'GO:0061024', 'GO:0065007', 'GO:0032501', 'GO:0002696', 'GO:0051251', 'GO:0050867', 'GO:0006810', 'GO:0051234', 'GO:0002694', 'GO:0050789', 'GO:0051249', 'GO:0051179', 'GO:0045321', 'GO:0007166', 'GO:0046649', 'GO:0048522']	['complement activation', 'humoral immune response', 'complement activation, classical pathway', 'humoral immune response mediated by circulating immunoglobulin', 'defense response', 'immunoglobulin mediated immune response', 'B cell mediated immunity', 'adaptive immune response', 'immune response', 'immune system process', 'response to stress', 'immune effector process', 'activation of immune response', 'lymphocyte mediated immunity', 'adaptive immune response based on somatic recombination of immune receptors built from immunoglobulin superfamily domains', 'defense response to other organism', 'innate immune response', 'regulation of immune response', 'positive regulation of immune response', 'biological process involved in interspecies interaction between organisms', 'leukocyte mediated immunity', 'response to other organism', 'response to external biotic stimulus', 'response to biotic stimulus', 'response to external stimulus', 'regulation of immune system process', 'response to stimulus', 'positive regulation of immune system process', 'phagocytosis, recognition', 'phagocytosis', 'positive regulation of response to stimulus', 'endocytosis', 'phagocytosis, engulfment', 'response to bacterium', 'plasma membrane invagination', 'membrane invagination', 'cell recognition', 'defense response to bacterium', 'regulation of response to stimulus', 'B cell receptor signaling pathway', 'regulation of multicellular organismal process', 'positive regulation of B cell activation', 'positive regulation of multicellular organismal process', 'immune response-activating cell surface receptor signaling pathway', 'regulation of B cell activation', 'immune response-regulating cell surface receptor signaling pathway', 'vesicle-mediated transport', 'antigen receptor-mediated signaling pathway', 'positive regulation of biological process', 'immune response-activating signaling pathway', 'immune response-regulating signaling pathway', 'regulation of cell activation', 'cell activation', 'B cell activation', 'membrane organization', 'biological regulation', 'multicellular organismal process', 'positive regulation of leukocyte activation', 'positive regulation of lymphocyte activation', 'positive regulation of cell activation', 'transport', 'establishment of localization', 'regulation of leukocyte activation', 'regulation of biological process', 'regulation of lymphocyte activation', 'localization', 'leukocyte activation', 'cell surface receptor signaling pathway', 'lymphocyte activation', 'positive regulation of cellular process']
A0A0C4DH34	IGHV4-28	145	immunoglobulin(PC00123)	['GO:0006956', 'GO:0006959', 'GO:0006958', 'GO:0002455', 'GO:0006952', 'GO:0016064', 'GO:0019724', 'GO:0002250', 'GO:0006955', 'GO:0002376', 'GO:0006950', 'GO:0002252', 'GO:0002253', 'GO:0002449', 'GO:0002460', 'GO:0098542', 'GO:0045087', 'GO:0050776', 'GO:0050778', 'GO:0044419', 'GO:0002443', 'GO:0051707', 'GO:0043207', 'GO:0009607', 'GO:0009605', 'GO:0002682', 'GO:0050896', 'GO:0002684', 'GO:0006910', 'GO:0006909', 'GO:0048584', 'GO:0006897', 'GO:0006911', 'GO:0009617', 'GO:0099024', 'GO:0010324', 'GO:0008037', 'GO:0042742', 'GO:0048583', 'GO:0050853', 'GO:0051239', 'GO:0050871', 'GO:0051240', 'GO:0002429', 'GO:0050864', 'GO:0002768', 'GO:0016192', 'GO:0050851', 'GO:0048518', 'GO:0002757', 'GO:0002764', 'GO:0050865', 'GO:0001775', 'GO:0042113', 'GO:0061024', 'GO:0065007', 'GO:0032501', 'GO:0002696', 'GO:0051251', 'GO:0050867', 'GO:0006810', 'GO:0051234', 'GO:0002694', 'GO:0050789', 'GO:0051249', 'GO:0051179', 'GO:0045321', 'GO:0007166', 'GO:0046649', 'GO:0048522']	['complement activation', 'humoral immune response', 'complement activation, classical pathway', 'humoral immune response mediated by circulating immunoglobulin', 'defense response', 'immunoglobulin mediated immune response', 'B cell mediated immunity', 'adaptive immune response', 'immune response', 'immune system process', 'response to stress', 'immune effector process', 'activation of immune response', 'lymphocyte mediated immunity', 'adaptive immune response based on somatic recombination of immune receptors built from immunoglobulin superfamily domains', 'defense response to other organism', 'innate immune response', 'regulation of immune response', 'positive regulation of immune response', 'biological process involved in interspecies interaction between organisms', 'leukocyte mediated immunity', 'response to other organism', 'response to external biotic stimulus', 'response to biotic stimulus', 'response to external stimulus', 'regulation of immune system process', 'response to stimulus', 'positive regulation of immune system process', 'phagocytosis, recognition', 'phagocytosis', 'positive regulation of response to stimulus', 'endocytosis', 'phagocytosis, engulfment', 'response to bacterium', 'plasma membrane invagination', 'membrane invagination', 'cell recognition', 'defense response to bacterium', 'regulation of response to stimulus', 'B cell receptor signaling pathway', 'regulation of multicellular organismal process', 'positive regulation of B cell activation', 'positive regulation of multicellular organismal process', 'immune response-activating cell surface receptor signaling pathway', 'regulation of B cell activation', 'immune response-regulating cell surface receptor signaling pathway', 'vesicle-mediated transport', 'antigen receptor-mediated signaling pathway', 'positive regulation of biological process', 'immune response-activating signaling pathway', 'immune response-regulating signaling pathway', 'regulation of cell activation', 'cell activation', 'B cell activation', 'membrane organization', 'biological regulation', 'multicellular organismal process', 'positive regulation of leukocyte activation', 'positive regulation of lymphocyte activation', 'positive regulation of cell activation', 'transport', 'establishment of localization', 'regulation of leukocyte activation', 'regulation of biological process', 'regulation of lymphocyte activation', 'localization', 'leukocyte activation', 'cell surface receptor signaling pathway', 'lymphocyte activation', 'positive regulation of cellular process']
A0A0J9YXX1	IGHV5-10-1	102	immunoglobulin(PC00123)	['GO:0006956', 'GO:0006959', 'GO:0006958', 'GO:0002455', 'GO:0006952', 'GO:0016064', 'GO:0019724', 'GO:0002250', 'GO:0006955', 'GO:0002376', 'GO:0006950', 'GO:0002252', 'GO:0002253', 'GO:0002449', 'GO:0002460', 'GO:0098542', 'GO:0045087', 'GO:0050776', 'GO:0050778', 'GO:0044419', 'GO:0002443', 'GO:0051707', 'GO:0043207', 'GO:0009607', 'GO:0009605', 'GO:0002682', 'GO:0050896', 'GO:0002684', 'GO:0006910', 'GO:0006909', 'GO:0048584', 'GO:0006897', 'GO:0006911', 'GO:0009617', 'GO:0099024', 'GO:0010324', 'GO:0008037', 'GO:0042742', 'GO:0048583', 'GO:0050853', 'GO:0051239', 'GO:0050871', 'GO:0051240', 'GO:0002429', 'GO:0050864', 'GO:0002768', 'GO:0016192', 'GO:0050851', 'GO:0048518', 'GO:0002757', 'GO:0002764', 'GO:0050865', 'GO:0001775', 'GO:0042113', 'GO:0061024', 'GO:0065007', 'GO:0032501', 'GO:0002696', 'GO:0051251', 'GO:0050867', 'GO:0006810', 'GO:0051234', 'GO:0002694', 'GO:0050789', 'GO:0051249', 'GO:0051179', 'GO:0045321', 'GO:0007166', 'GO:0046649', 'GO:0048522']	['complement activation', 'humoral immune response', 'complement activation, classical pathway', 'humoral immune response mediated by circulating immunoglobulin', 'defense response', 'immunoglobulin mediated immune response', 'B cell mediated immunity', 'adaptive immune response', 'immune response', 'immune system process', 'response to stress', 'immune effector process', 'activation of immune response', 'lymphocyte mediated immunity', 'adaptive immune response based on somatic recombination of immune receptors built from immunoglobulin superfamily domains', 'defense response to other organism', 'innate immune response', 'regulation of immune response', 'positive regulation of immune response', 'biological process involved in interspecies interaction between organisms', 'leukocyte mediated immunity', 'response to other organism', 'response to external biotic stimulus', 'response to biotic stimulus', 'response to external stimulus', 'regulation of immune system process', 'response to stimulus', 'positive regulation of immune system process', 'phagocytosis, recognition', 'phagocytosis', 'positive regulation of response to stimulus', 'endocytosis', 'phagocytosis, engulfment', 'response to bacterium', 'plasma membrane invagination', 'membrane invagination', 'cell recognition', 'defense response to bacterium', 'regulation of response to stimulus', 'B cell receptor signaling pathway', 'regulation of multicellular organismal process', 'positive regulation of B cell activation', 'positive regulation of multicellular organismal process', 'immune response-activating cell surface receptor signaling pathway', 'regulation of B cell activation', 'immune response-regulating cell surface receptor signaling pathway', 'vesicle-mediated transport', 'antigen receptor-mediated signaling pathway', 'positive regulation of biological process', 'immune response-activating signaling pathway', 'immune response-regulating signaling pathway', 'regulation of cell activation', 'cell activation', 'B cell activation', 'membrane organization', 'biological regulation', 'multicellular organismal process', 'positive regulation of leukocyte activation', 'positive regulation of lymphocyte activation', 'positive regulation of cell activation', 'transport', 'establishment of localization', 'regulation of leukocyte activation', 'regulation of biological process', 'regulation of lymphocyte activation', 'localization', 'leukocyte activation', 'cell surface receptor signaling pathway', 'lymphocyte activation', 'positive regulation of cellular process']
A0A0B4J1U7	IGHV6-1	101	immunoglobulin(PC00123)	['GO:0006956', 'GO:0006959', 'GO:0006958', 'GO:0002455', 'GO:0006952', 'GO:0016064', 'GO:0019724', 'GO:0002250', 'GO:0006955', 'GO:0002376', 'GO:0006950', 'GO:0002252', 'GO:0002253', 'GO:0002449', 'GO:0002460', 'GO:0098542', 'GO:0045087', 'GO:0050776', 'GO:0050778', 'GO:0044419', 'GO:0002443', 'GO:0051707', 'GO:0043207', 'GO:0009607', 'GO:0009605', 'GO:0002682', 'GO:0050896', 'GO:0002684', 'GO:0006910', 'GO:0006909', 'GO:0048584', 'GO:0006897', 'GO:0006911', 'GO:0009617', 'GO:0099024', 'GO:0010324', 'GO:0008037', 'GO:0042742', 'GO:0048583', 'GO:0050853', 'GO:0051239', 'GO:0050871', 'GO:0051240', 'GO:0002429', 'GO:0050864', 'GO:0002768', 'GO:0016192', 'GO:0050851', 'GO:0048518', 'GO:0002757', 'GO:0002764', 'GO:0050865', 'GO:0001775', 'GO:0042113', 'GO:0061024', 'GO:0065007', 'GO:0032501', 'GO:0002696', 'GO:0051251', 'GO:0050867', 'GO:0006810', 'GO:0051234', 'GO:0002694', 'GO:0050789', 'GO:0051249', 'GO:0051179', 'GO:0045321', 'GO:0007166', 'GO:0046649', 'GO:0048522']	['complement activation', 'humoral immune response', 'complement activation, classical pathway', 'humoral immune response mediated by circulating immunoglobulin', 'defense response', 'immunoglobulin mediated immune response', 'B cell mediated immunity', 'adaptive immune response', 'immune response', 'immune system process', 'response to stress', 'immune effector process', 'activation of immune response', 'lymphocyte mediated immunity', 'adaptive immune response based on somatic recombination of immune receptors built from immunoglobulin superfamily domains', 'defense response to other organism', 'innate immune response', 'regulation of immune response', 'positive regulation of immune response', 'biological process involved in interspecies interaction between organisms', 'leukocyte mediated immunity', 'response to other organism', 'response to external biotic stimulus', 'response to biotic stimulus', 'response to external stimulus', 'regulation of immune system process', 'response to stimulus', 'positive regulation of immune system process', 'phagocytosis, recognition', 'phagocytosis', 'positive regulation of response to stimulus', 'endocytosis', 'phagocytosis, engulfment', 'response to bacterium', 'plasma membrane invagination', 'membrane invagination', 'cell recognition', 'defense response to bacterium', 'regulation of response to stimulus', 'B cell receptor signaling pathway', 'regulation of multicellular organismal process', 'positive regulation of B cell activation', 'positive regulation of multicellular organismal process', 'immune response-activating cell surface receptor signaling pathway', 'regulation of B cell activation', 'immune response-regulating cell surface receptor signaling pathway', 'vesicle-mediated transport', 'antigen receptor-mediated signaling pathway', 'positive regulation of biological process', 'immune response-activating signaling pathway', 'immune response-regulating signaling pathway', 'regulation of cell activation', 'cell activation', 'B cell activation', 'membrane organization', 'biological regulation', 'multicellular organismal process', 'positive regulation of leukocyte activation', 'positive regulation of lymphocyte activation', 'positive regulation of cell activation', 'transport', 'establishment of localization', 'regulation of leukocyte activation', 'regulation of biological process', 'regulation of lymphocyte activation', 'localization', 'leukocyte activation', 'cell surface receptor signaling pathway', 'lymphocyte activation', 'positive regulation of cellular process']
P01834	IGKC	10	immunoglobulin(PC00123)	[]	[]
P01599	IGKV1-17	134	immunoglobulin(PC00123)	['GO:0002250', 'GO:0006955', 'GO:0002376', 'GO:0050896']	['adaptive immune response', 'immune response', 'immune system process', 'response to stimulus']
P01602	IGKV1-5	47	immunoglobulin(PC00123)	['GO:0002250', 'GO:0006955', 'GO:0002376', 'GO:0050896']	['adaptive immune response', 'immune response', 'immune system process', 'response to stimulus']
P06310	IGKV2-30	78	immunoglobulin(PC00123)	['GO:0002250', 'GO:0006955', 'GO:0002376', 'GO:0050896']	['adaptive immune response', 'immune response', 'immune system process', 'response to stimulus']
P01619	IGKV3-20	48	immunoglobulin(PC00123)	['GO:0006959', 'GO:0006952', 'GO:0002250', 'GO:0006955', 'GO:0002376', 'GO:0006950', 'GO:0098542', 'GO:0044419', 'GO:0051707', 'GO:0043207', 'GO:0009607', 'GO:0009605', 'GO:0050896', 'GO:0009617', 'GO:0042742', 'GO:0032501', 'GO:0019731', 'GO:0019730', 'GO:0003014', 'GO:0003094', 'GO:0097205']	['humoral immune response', 'defense response', 'adaptive immune response', 'immune response', 'immune system process', 'response to stress', 'defense response to other organism', 'biological process involved in interspecies interaction between organisms', 'response to other organism', 'response to external biotic stimulus', 'response to biotic stimulus', 'response to external stimulus', 'response to stimulus', 'response to bacterium', 'defense response to bacterium', 'multicellular organismal process', 'antibacterial humoral response', 'antimicrobial humoral response', 'renal system process', 'glomerular filtration', 'renal filtration']
P06312	IGKV4-1	125	immunoglobulin(PC00123)	['GO:0002250', 'GO:0006955', 'GO:0002376', 'GO:0050896']	['adaptive immune response', 'immune response', 'immune system process', 'response to stimulus']
P15814	IGLL1	51	immunoglobulin(PC00123)	['GO:0006956', 'GO:0006959', 'GO:0006958', 'GO:0002455', 'GO:0006952', 'GO:0016064', 'GO:0019724', 'GO:0002250', 'GO:0006955', 'GO:0002376', 'GO:0006950', 'GO:0002252', 'GO:0002253', 'GO:0002449', 'GO:0002460', 'GO:0098542', 'GO:0045087', 'GO:0050776', 'GO:0050778', 'GO:0044419', 'GO:0002443', 'GO:0051707', 'GO:0043207', 'GO:0009607', 'GO:0009605', 'GO:0002682', 'GO:0050896', 'GO:0002684', 'GO:0006910', 'GO:0006909', 'GO:0048584', 'GO:0006897', 'GO:0006911', 'GO:0009617', 'GO:0099024', 'GO:0010324', 'GO:0008037', 'GO:0042742', 'GO:0048583', 'GO:0050853', 'GO:0051239', 'GO:0050871', 'GO:0051240', 'GO:0002429', 'GO:0050864', 'GO:0002768', 'GO:0016192', 'GO:0050851', 'GO:0048518', 'GO:0002757', 'GO:0002764', 'GO:0050865', 'GO:0001775', 'GO:0042113', 'GO:0061024', 'GO:0065007', 'GO:0032501', 'GO:0002696', 'GO:0051251', 'GO:0050867', 'GO:0006810', 'GO:0051234', 'GO:0002694', 'GO:0050789', 'GO:0051249', 'GO:0051179', 'GO:0045321', 'GO:0007166', 'GO:0046649', 'GO:0048522']	['complement activation', 'humoral immune response', 'complement activation, classical pathway', 'humoral immune response mediated by circulating immunoglobulin', 'defense response', 'immunoglobulin mediated immune response', 'B cell mediated immunity', 'adaptive immune response', 'immune response', 'immune system process', 'response to stress', 'immune effector process', 'activation of immune response', 'lymphocyte mediated immunity', 'adaptive immune response based on somatic recombination of immune receptors built from immunoglobulin superfamily domains', 'defense response to other organism', 'innate immune response', 'regulation of immune response', 'positive regulation of immune response', 'biological process involved in interspecies interaction between organisms', 'leukocyte mediated immunity', 'response to other organism', 'response to external biotic stimulus', 'response to biotic stimulus', 'response to external stimulus', 'regulation of immune system process', 'response to stimulus', 'positive regulation of immune system process', 'phagocytosis, recognition', 'phagocytosis', 'positive regulation of response to stimulus', 'endocytosis', 'phagocytosis, engulfment', 'response to bacterium', 'plasma membrane invagination', 'membrane invagination', 'cell recognition', 'defense response to bacterium', 'regulation of response to stimulus', 'B cell receptor signaling pathway', 'regulation of multicellular organismal process', 'positive regulation of B cell activation', 'positive regulation of multicellular organismal process', 'immune response-activating cell surface receptor signaling pathway', 'regulation of B cell activation', 'immune response-regulating cell surface receptor signaling pathway', 'vesicle-mediated transport', 'antigen receptor-mediated signaling pathway', 'positive regulation of biological process', 'immune response-activating signaling pathway', 'immune response-regulating signaling pathway', 'regulation of cell activation', 'cell activation', 'B cell activation', 'membrane organization', 'biological regulation', 'multicellular organismal process', 'positive regulation of leukocyte activation', 'positive regulation of lymphocyte activation', 'positive regulation of cell activation', 'transport', 'establishment of localization', 'regulation of leukocyte activation', 'regulation of biological process', 'regulation of lymphocyte activation', 'localization', 'leukocyte activation', 'cell surface receptor signaling pathway', 'lymphocyte activation', 'positive regulation of cellular process']
B9A064	IGLL5	146	immunoglobulin(PC00123)	['GO:0006956', 'GO:0006959', 'GO:0006958', 'GO:0002455', 'GO:0006952', 'GO:0016064', 'GO:0019724', 'GO:0002250', 'GO:0006955', 'GO:0002376', 'GO:0006950', 'GO:0002252', 'GO:0002253', 'GO:0002449', 'GO:0002460', 'GO:0098542', 'GO:0045087', 'GO:0050776', 'GO:0050778', 'GO:0044419', 'GO:0002443', 'GO:0051707', 'GO:0043207', 'GO:0009607', 'GO:0009605', 'GO:0002682', 'GO:0050896', 'GO:0002684', 'GO:0006910', 'GO:0006909', 'GO:0048584', 'GO:0006897', 'GO:0006911', 'GO:0009617', 'GO:0099024', 'GO:0010324', 'GO:0008037', 'GO:0042742', 'GO:0048583', 'GO:0050853', 'GO:0051239', 'GO:0050871', 'GO:0051240', 'GO:0002429', 'GO:0050864', 'GO:0002768', 'GO:0016192', 'GO:0050851', 'GO:0048518', 'GO:0002757', 'GO:0002764', 'GO:0050865', 'GO:0001775', 'GO:0042113', 'GO:0061024', 'GO:0065007', 'GO:0032501', 'GO:0002696', 'GO:0051251', 'GO:0050867', 'GO:0006810', 'GO:0051234', 'GO:0002694', 'GO:0050789', 'GO:0051249', 'GO:0051179', 'GO:0045321', 'GO:0007166', 'GO:0046649', 'GO:0048522']	['complement activation', 'humoral immune response', 'complement activation, classical pathway', 'humoral immune response mediated by circulating immunoglobulin', 'defense response', 'immunoglobulin mediated immune response', 'B cell mediated immunity', 'adaptive immune response', 'immune response', 'immune system process', 'response to stress', 'immune effector process', 'activation of immune response', 'lymphocyte mediated immunity', 'adaptive immune response based on somatic recombination of immune receptors built from immunoglobulin superfamily domains', 'defense response to other organism', 'innate immune response', 'regulation of immune response', 'positive regulation of immune response', 'biological process involved in interspecies interaction between organisms', 'leukocyte mediated immunity', 'response to other organism', 'response to external biotic stimulus', 'response to biotic stimulus', 'response to external stimulus', 'regulation of immune system process', 'response to stimulus', 'positive regulation of immune system process', 'phagocytosis, recognition', 'phagocytosis', 'positive regulation of response to stimulus', 'endocytosis', 'phagocytosis, engulfment', 'response to bacterium', 'plasma membrane invagination', 'membrane invagination', 'cell recognition', 'defense response to bacterium', 'regulation of response to stimulus', 'B cell receptor signaling pathway', 'regulation of multicellular organismal process', 'positive regulation of B cell activation', 'positive regulation of multicellular organismal process', 'immune response-activating cell surface receptor signaling pathway', 'regulation of B cell activation', 'immune response-regulating cell surface receptor signaling pathway', 'vesicle-mediated transport', 'antigen receptor-mediated signaling pathway', 'positive regulation of biological process', 'immune response-activating signaling pathway', 'immune response-regulating signaling pathway', 'regulation of cell activation', 'cell activation', 'B cell activation', 'membrane organization', 'biological regulation', 'multicellular organismal process', 'positive regulation of leukocyte activation', 'positive regulation of lymphocyte activation', 'positive regulation of cell activation', 'transport', 'establishment of localization', 'regulation of leukocyte activation', 'regulation of biological process', 'regulation of lymphocyte activation', 'localization', 'leukocyte activation', 'cell surface receptor signaling pathway', 'lymphocyte activation', 'positive regulation of cellular process']
P01703	IGLV1-40	124	immunoglobulin(PC00123)	['GO:0002250', 'GO:0006955', 'GO:0002376', 'GO:0050896']	['adaptive immune response', 'immune response', 'immune system process', 'response to stimulus']
P01701	IGLV1-51	123	immunoglobulin(PC00123)	['GO:0002250', 'GO:0006955', 'GO:0002376', 'GO:0050896']	['adaptive immune response', 'immune response', 'immune system process', 'response to stimulus']
A0A075B6J9	IGLV2-18	144	immunoglobulin(PC00123)	['GO:0002250', 'GO:0006955', 'GO:0002376', 'GO:0050896']	['adaptive immune response', 'immune response', 'immune system process', 'response to stimulus']
P01705	IGLV2-23	126	immunoglobulin(PC00123)	['GO:0002250', 'GO:0006955', 'GO:0002376', 'GO:0050896']	['adaptive immune response', 'immune response', 'immune system process', 'response to stimulus']
A0A075B6K4	IGLV3-10	138	immunoglobulin(PC00123)	['GO:0002250', 'GO:0006955', 'GO:0002376', 'GO:0050896']	['adaptive immune response', 'immune response', 'immune system process', 'response to stimulus']
P80748	IGLV3-21	140	immunoglobulin(PC00123)	['GO:0002250', 'GO:0006955', 'GO:0002376', 'GO:0050896']	['adaptive immune response', 'immune response', 'immune system process', 'response to stimulus']
A0A075B6H9	IGLV4-69	95	immunoglobulin(PC00123)	['GO:0002250', 'GO:0006955', 'GO:0002376', 'GO:0050896']	['adaptive immune response', 'immune response', 'immune system process', 'response to stimulus']
A0A075B6I0	IGLV8-61	94	immunoglobulin(PC00123)	['GO:0002250', 'GO:0006955', 'GO:0002376', 'GO:0050896']	['adaptive immune response', 'immune response', 'immune system process', 'response to stimulus']
P19827	ITIH1	2	protease inhibitor(PC00191)	['GO:0051346', 'GO:0010466', 'GO:0006508', 'GO:0045861', 'GO:0030162', 'GO:0052547', 'GO:0043086', 'GO:0051336', 'GO:0044092', 'GO:0051248', 'GO:0065007', 'GO:0019538', 'GO:0050790', 'GO:0050789', 'GO:0051246', 'GO:1901564', 'GO:0065009', 'GO:0051172', 'GO:0048519', 'GO:0009892', 'GO:0030212', 'GO:0010605', 'GO:0030203', 'GO:0006022', 'GO:1903510', 'GO:0019222', 'GO:0080090']	['negative regulation of hydrolase activity', 'negative regulation of peptidase activity', 'proteolysis', 'negative regulation of proteolysis', 'regulation of proteolysis', 'regulation of peptidase activity', 'negative regulation of catalytic activity', 'regulation of hydrolase activity', 'negative regulation of molecular function', 'negative regulation of protein metabolic process', 'biological regulation', 'protein metabolic process', 'regulation of catalytic activity', 'regulation of biological process', 'regulation of protein metabolic process', 'organonitrogen compound metabolic process', 'regulation of molecular function', 'negative regulation of nitrogen compound metabolic process', 'negative regulation of biological process', 'negative regulation of metabolic process', 'hyaluronan metabolic process', 'negative regulation of macromolecule metabolic process', 'glycosaminoglycan metabolic process', 'aminoglycan metabolic process', 'mucopolysaccharide metabolic process', 'regulation of metabolic process', 'regulation of primary metabolic process']
P19823	ITIH2	24	protease inhibitor(PC00191)	['GO:0051346', 'GO:0010466', 'GO:0006508', 'GO:0045861', 'GO:0030162', 'GO:0052547', 'GO:0043086', 'GO:0051336', 'GO:0044092', 'GO:0051248', 'GO:0065007', 'GO:0019538', 'GO:0050790', 'GO:0050789', 'GO:0051246', 'GO:1901564', 'GO:0065009', 'GO:0051172', 'GO:0048519', 'GO:0009892', 'GO:0030212', 'GO:0010605', 'GO:0030203', 'GO:0006022', 'GO:1903510', 'GO:0019222', 'GO:0080090']	['negative regulation of hydrolase activity', 'negative regulation of peptidase activity', 'proteolysis', 'negative regulation of proteolysis', 'regulation of proteolysis', 'regulation of peptidase activity', 'negative regulation of catalytic activity', 'regulation of hydrolase activity', 'negative regulation of molecular function', 'negative regulation of protein metabolic process', 'biological regulation', 'protein metabolic process', 'regulation of catalytic activity', 'regulation of biological process', 'regulation of protein metabolic process', 'organonitrogen compound metabolic process', 'regulation of molecular function', 'negative regulation of nitrogen compound metabolic process', 'negative regulation of biological process', 'negative regulation of metabolic process', 'hyaluronan metabolic process', 'negative regulation of macromolecule metabolic process', 'glycosaminoglycan metabolic process', 'aminoglycan metabolic process', 'mucopolysaccharide metabolic process', 'regulation of metabolic process', 'regulation of primary metabolic process']
Q06033;Q06033-2	ITIH3	106		['GO:0051346', 'GO:0010466', 'GO:0006508', 'GO:0045861', 'GO:0030162', 'GO:0052547', 'GO:0043086', 'GO:0051336', 'GO:0044092', 'GO:0051248', 'GO:0065007', 'GO:0019538', 'GO:0050790', 'GO:0050789', 'GO:0051246', 'GO:1901564', 'GO:0065009', 'GO:0051172', 'GO:0048519', 'GO:0009892', 'GO:0030212', 'GO:0010605', 'GO:0030203', 'GO:0006022', 'GO:1903510', 'GO:0019222', 'GO:0080090']	['negative regulation of hydrolase activity', 'negative regulation of peptidase activity', 'proteolysis', 'negative regulation of proteolysis', 'regulation of proteolysis', 'regulation of peptidase activity', 'negative regulation of catalytic activity', 'regulation of hydrolase activity', 'negative regulation of molecular function', 'negative regulation of protein metabolic process', 'biological regulation', 'protein metabolic process', 'regulation of catalytic activity', 'regulation of biological process', 'regulation of protein metabolic process', 'organonitrogen compound metabolic process', 'regulation of molecular function', 'negative regulation of nitrogen compound metabolic process', 'negative regulation of biological process', 'negative regulation of metabolic process', 'hyaluronan metabolic process', 'negative regulation of macromolecule metabolic process', 'glycosaminoglycan metabolic process', 'aminoglycan metabolic process', 'mucopolysaccharide metabolic process', 'regulation of metabolic process', 'regulation of primary metabolic process']
Q14624	ITIH4	11	protease inhibitor(PC00191)	['GO:0006952', 'GO:0006952', 'GO:0006950', 'GO:0006950', 'GO:0050896', 'GO:0050896', 'GO:0051346', 'GO:0051346', 'GO:0010466', 'GO:0010466', 'GO:0006508', 'GO:0006508', 'GO:0045861', 'GO:0045861', 'GO:0002526', 'GO:0002526', 'GO:0030162', 'GO:0030162', 'GO:0052547', 'GO:0052547', 'GO:0043086', 'GO:0043086', 'GO:0006954', 'GO:0006954', 'GO:0006953', 'GO:0006953', 'GO:0051336', 'GO:0051336', 'GO:0044092', 'GO:0044092', 'GO:0051248', 'GO:0051248', 'GO:0065007', 'GO:0065007', 'GO:0019538', 'GO:0019538', 'GO:0050790', 'GO:0050790', 'GO:0050789', 'GO:0050789', 'GO:0051246', 'GO:0051246', 'GO:1901564', 'GO:1901564', 'GO:0065009', 'GO:0065009', 'GO:0051172', 'GO:0051172', 'GO:0048519', 'GO:0048519', 'GO:0009892', 'GO:0009892', 'GO:0030212', 'GO:0030212', 'GO:0010605', 'GO:0010605', 'GO:0030203', 'GO:0030203', 'GO:0006022', 'GO:0006022', 'GO:0010033', 'GO:0010033', 'GO:1903510', 'GO:1903510', 'GO:0019222', 'GO:0019222', 'GO:0042221', 'GO:0042221', 'GO:0080090', 'GO:0080090']	['defense response', 'defense response', 'response to stress', 'response to stress', 'response to stimulus', 'response to stimulus', 'negative regulation of hydrolase activity', 'negative regulation of hydrolase activity', 'negative regulation of peptidase activity', 'negative regulation of peptidase activity', 'proteolysis', 'proteolysis', 'negative regulation of proteolysis', 'negative regulation of proteolysis', 'acute inflammatory response', 'acute inflammatory response', 'regulation of proteolysis', 'regulation of proteolysis', 'regulation of peptidase activity', 'regulation of peptidase activity', 'negative regulation of catalytic activity', 'negative regulation of catalytic activity', 'inflammatory response', 'inflammatory response', 'acute-phase response', 'acute-phase response', 'regulation of hydrolase activity', 'regulation of hydrolase activity', 'negative regulation of molecular function', 'negative regulation of molecular function', 'negative regulation of protein metabolic process', 'negative regulation of protein metabolic process', 'biological regulation', 'biological regulation', 'protein metabolic process', 'protein metabolic process', 'regulation of catalytic activity', 'regulation of catalytic activity', 'regulation of biological process', 'regulation of biological process', 'regulation of protein metabolic process', 'regulation of protein metabolic process', 'organonitrogen compound metabolic process', 'organonitrogen compound metabolic process', 'regulation of molecular function', 'regulation of molecular function', 'negative regulation of nitrogen compound metabolic process', 'negative regulation of nitrogen compound metabolic process', 'negative regulation of biological process', 'negative regulation of biological process', 'negative regulation of metabolic process', 'negative regulation of metabolic process', 'hyaluronan metabolic process', 'hyaluronan metabolic process', 'negative regulation of macromolecule metabolic process', 'negative regulation of macromolecule metabolic process', 'glycosaminoglycan metabolic process', 'glycosaminoglycan metabolic process', 'aminoglycan metabolic process', 'aminoglycan metabolic process', 'response to organic substance', 'response to organic substance', 'mucopolysaccharide metabolic process', 'mucopolysaccharide metabolic process', 'regulation of metabolic process', 'regulation of metabolic process', 'response to chemical', 'response to chemical', 'regulation of primary metabolic process', 'regulation of primary metabolic process']
Q14624;Q14624-2	ITIH4	114	protease inhibitor(PC00191)	['GO:0006952', 'GO:0006952', 'GO:0006950', 'GO:0006950', 'GO:0050896', 'GO:0050896', 'GO:0051346', 'GO:0051346', 'GO:0010466', 'GO:0010466', 'GO:0006508', 'GO:0006508', 'GO:0045861', 'GO:0045861', 'GO:0002526', 'GO:0002526', 'GO:0030162', 'GO:0030162', 'GO:0052547', 'GO:0052547', 'GO:0043086', 'GO:0043086', 'GO:0006954', 'GO:0006954', 'GO:0006953', 'GO:0006953', 'GO:0051336', 'GO:0051336', 'GO:0044092', 'GO:0044092', 'GO:0051248', 'GO:0051248', 'GO:0065007', 'GO:0065007', 'GO:0019538', 'GO:0019538', 'GO:0050790', 'GO:0050790', 'GO:0050789', 'GO:0050789', 'GO:0051246', 'GO:0051246', 'GO:1901564', 'GO:1901564', 'GO:0065009', 'GO:0065009', 'GO:0051172', 'GO:0051172', 'GO:0048519', 'GO:0048519', 'GO:0009892', 'GO:0009892', 'GO:0030212', 'GO:0030212', 'GO:0010605', 'GO:0010605', 'GO:0030203', 'GO:0030203', 'GO:0006022', 'GO:0006022', 'GO:0010033', 'GO:0010033', 'GO:1903510', 'GO:1903510', 'GO:0019222', 'GO:0019222', 'GO:0042221', 'GO:0042221', 'GO:0080090', 'GO:0080090']	['defense response', 'defense response', 'response to stress', 'response to stress', 'response to stimulus', 'response to stimulus', 'negative regulation of hydrolase activity', 'negative regulation of hydrolase activity', 'negative regulation of peptidase activity', 'negative regulation of peptidase activity', 'proteolysis', 'proteolysis', 'negative regulation of proteolysis', 'negative regulation of proteolysis', 'acute inflammatory response', 'acute inflammatory response', 'regulation of proteolysis', 'regulation of proteolysis', 'regulation of peptidase activity', 'regulation of peptidase activity', 'negative regulation of catalytic activity', 'negative regulation of catalytic activity', 'inflammatory response', 'inflammatory response', 'acute-phase response', 'acute-phase response', 'regulation of hydrolase activity', 'regulation of hydrolase activity', 'negative regulation of molecular function', 'negative regulation of molecular function', 'negative regulation of protein metabolic process', 'negative regulation of protein metabolic process', 'biological regulation', 'biological regulation', 'protein metabolic process', 'protein metabolic process', 'regulation of catalytic activity', 'regulation of catalytic activity', 'regulation of biological process', 'regulation of biological process', 'regulation of protein metabolic process', 'regulation of protein metabolic process', 'organonitrogen compound metabolic process', 'organonitrogen compound metabolic process', 'regulation of molecular function', 'regulation of molecular function', 'negative regulation of nitrogen compound metabolic process', 'negative regulation of nitrogen compound metabolic process', 'negative regulation of biological process', 'negative regulation of biological process', 'negative regulation of metabolic process', 'negative regulation of metabolic process', 'hyaluronan metabolic process', 'hyaluronan metabolic process', 'negative regulation of macromolecule metabolic process', 'negative regulation of macromolecule metabolic process', 'glycosaminoglycan metabolic process', 'glycosaminoglycan metabolic process', 'aminoglycan metabolic process', 'aminoglycan metabolic process', 'response to organic substance', 'response to organic substance', 'mucopolysaccharide metabolic process', 'mucopolysaccharide metabolic process', 'regulation of metabolic process', 'regulation of metabolic process', 'response to chemical', 'response to chemical', 'regulation of primary metabolic process', 'regulation of primary metabolic process']
P01591	JCHAIN	67	immunoglobulin(PC00123)	['GO:0006959', 'GO:0006952', 'GO:0002250', 'GO:0006955', 'GO:0002376', 'GO:0006950', 'GO:0098542', 'GO:0045087', 'GO:0044419', 'GO:0051707', 'GO:0043207', 'GO:0009607', 'GO:0009605', 'GO:0050896', 'GO:0009617', 'GO:0042742', 'GO:0048518', 'GO:0065007', 'GO:0032501', 'GO:0050789', 'GO:0019731', 'GO:0019730', 'GO:0060267', 'GO:0003014', 'GO:0060263', 'GO:0001895', 'GO:0003094', 'GO:0097205', 'GO:0045730', 'GO:0001894', 'GO:0060249', 'GO:0042592', 'GO:0019222']	['humoral immune response', 'defense response', 'adaptive immune response', 'immune response', 'immune system process', 'response to stress', 'defense response to other organism', 'innate immune response', 'biological process involved in interspecies interaction between organisms', 'response to other organism', 'response to external biotic stimulus', 'response to biotic stimulus', 'response to external stimulus', 'response to stimulus', 'response to bacterium', 'defense response to bacterium', 'positive regulation of biological process', 'biological regulation', 'multicellular organismal process', 'regulation of biological process', 'antibacterial humoral response', 'antimicrobial humoral response', 'positive regulation of respiratory burst', 'renal system process', 'regulation of respiratory burst', 'retina homeostasis', 'glomerular filtration', 'renal filtration', 'respiratory burst', 'tissue homeostasis', 'anatomical structure homeostasis', 'homeostatic process', 'regulation of metabolic process']
P03952	KLKB1	80	serine protease(PC00203)	['GO:0006952', 'GO:0006950', 'GO:0009605', 'GO:0050896', 'GO:0007596', 'GO:0050817', 'GO:0007599', 'GO:0006508', 'GO:0042730', 'GO:0030195', 'GO:1900047', 'GO:0050819', 'GO:0050878', 'GO:0030193', 'GO:1900046', 'GO:0050818', 'GO:0002526', 'GO:0048583', 'GO:0072376', 'GO:0030162', 'GO:0061045', 'GO:0042060', 'GO:0051239', 'GO:0009611', 'GO:0006954', 'GO:1903035', 'GO:0061041', 'GO:1903034', 'GO:0031638', 'GO:0048518', 'GO:0051604', 'GO:0051917', 'GO:0051241', 'GO:0031639', 'GO:0032102', 'GO:0032101', 'GO:0065007', 'GO:0032501', 'GO:0016485', 'GO:0019538', 'GO:0050789', 'GO:0051246', 'GO:0080134', 'GO:1901564', 'GO:0048585', 'GO:0051919', 'GO:0065008', 'GO:1903317', 'GO:0010954', 'GO:0031347', 'GO:1903319', 'GO:0048519', 'GO:0002542', 'GO:0010628', 'GO:0070613', 'GO:0002353', 'GO:0002541', 'GO:0002254', 'GO:0050727', 'GO:0002673', 'GO:0019222', 'GO:0045862', 'GO:0080090']	['defense response', 'response to stress', 'response to external stimulus', 'response to stimulus', 'blood coagulation', 'coagulation', 'hemostasis', 'proteolysis', 'fibrinolysis', 'negative regulation of blood coagulation', 'negative regulation of hemostasis', 'negative regulation of coagulation', 'regulation of body fluid levels', 'regulation of blood coagulation', 'regulation of hemostasis', 'regulation of coagulation', 'acute inflammatory response', 'regulation of response to stimulus', 'protein activation cascade', 'regulation of proteolysis', 'negative regulation of wound healing', 'wound healing', 'regulation of multicellular organismal process', 'response to wounding', 'inflammatory response', 'negative regulation of response to wounding', 'regulation of wound healing', 'regulation of response to wounding', 'zymogen activation', 'positive regulation of biological process', 'protein maturation', 'regulation of fibrinolysis', 'negative regulation of multicellular organismal process', 'plasminogen activation', 'negative regulation of response to external stimulus', 'regulation of response to external stimulus', 'biological regulation', 'multicellular organismal process', 'protein processing', 'protein metabolic process', 'regulation of biological process', 'regulation of protein metabolic process', 'regulation of response to stress', 'organonitrogen compound metabolic process', 'negative regulation of response to stimulus', 'positive regulation of fibrinolysis', 'regulation of biological quality', 'regulation of protein maturation', 'positive regulation of protein processing', 'regulation of defense response', 'positive regulation of protein maturation', 'negative regulation of biological process', 'Factor XII activation', 'positive regulation of gene expression', 'regulation of protein processing', 'plasma kallikrein-kinin cascade', 'activation of plasma proteins involved in acute inflammatory response', 'kinin cascade', 'regulation of inflammatory response', 'regulation of acute inflammatory response', 'regulation of metabolic process', 'positive regulation of proteolysis', 'regulation of primary metabolic process']
P01042;P01042-2	KNG1	4		['GO:0006952', 'GO:0006950', 'GO:0009605', 'GO:0050896', 'GO:0007596', 'GO:0050817', 'GO:0007599', 'GO:0051346', 'GO:0010466', 'GO:0006508', 'GO:0030195', 'GO:1900047', 'GO:0045861', 'GO:0050819', 'GO:0050878', 'GO:0030193', 'GO:1900046', 'GO:0050818', 'GO:0048583', 'GO:0030162', 'GO:0061045', 'GO:0042060', 'GO:0052547', 'GO:0043086', 'GO:0051239', 'GO:0009611', 'GO:0010951', 'GO:0006954', 'GO:1903035', 'GO:0061041', 'GO:0051336', 'GO:1903034', 'GO:0048518', 'GO:0051241', 'GO:0044092', 'GO:0051248', 'GO:0052548', 'GO:0032102', 'GO:0032101', 'GO:0065007', 'GO:0032501', 'GO:0019538', 'GO:0050790', 'GO:0050789', 'GO:0051246', 'GO:0080134', 'GO:1901564', 'GO:0048585', 'GO:0065009', 'GO:0065008', 'GO:0035296', 'GO:0097746', 'GO:0035150', 'GO:0051172', 'GO:0048519', 'GO:0009892', 'GO:0048522', 'GO:0010605', 'GO:0003018', 'GO:0008015', 'GO:0010942', 'GO:0030155', 'GO:0003013', 'GO:0090066', 'GO:0007155', 'GO:0007162', 'GO:0042311', 'GO:0019222', 'GO:0080090']	['defense response', 'response to stress', 'response to external stimulus', 'response to stimulus', 'blood coagulation', 'coagulation', 'hemostasis', 'negative regulation of hydrolase activity', 'negative regulation of peptidase activity', 'proteolysis', 'negative regulation of blood coagulation', 'negative regulation of hemostasis', 'negative regulation of proteolysis', 'negative regulation of coagulation', 'regulation of body fluid levels', 'regulation of blood coagulation', 'regulation of hemostasis', 'regulation of coagulation', 'regulation of response to stimulus', 'regulation of proteolysis', 'negative regulation of wound healing', 'wound healing', 'regulation of peptidase activity', 'negative regulation of catalytic activity', 'regulation of multicellular organismal process', 'response to wounding', 'negative regulation of endopeptidase activity', 'inflammatory response', 'negative regulation of response to wounding', 'regulation of wound healing', 'regulation of hydrolase activity', 'regulation of response to wounding', 'positive regulation of biological process', 'negative regulation of multicellular organismal process', 'negative regulation of molecular function', 'negative regulation of protein metabolic process', 'regulation of endopeptidase activity', 'negative regulation of response to external stimulus', 'regulation of response to external stimulus', 'biological regulation', 'multicellular organismal process', 'protein metabolic process', 'regulation of catalytic activity', 'regulation of biological process', 'regulation of protein metabolic process', 'regulation of response to stress', 'organonitrogen compound metabolic process', 'negative regulation of response to stimulus', 'regulation of molecular function', 'regulation of biological quality', 'regulation of tube diameter', 'blood vessel diameter maintenance', 'regulation of tube size', 'negative regulation of nitrogen compound metabolic process', 'negative regulation of biological process', 'negative regulation of metabolic process', 'positive regulation of cellular process', 'negative regulation of macromolecule metabolic process', 'vascular process in circulatory system', 'blood circulation', 'positive regulation of cell death', 'regulation of cell adhesion', 'circulatory system process', 'regulation of anatomical structure size', 'cell adhesion', 'negative regulation of cell adhesion', 'vasodilation', 'regulation of metabolic process', 'regulation of primary metabolic process']
P01042-2	KNG1	4		['GO:0006952', 'GO:0006950', 'GO:0009605', 'GO:0050896', 'GO:0007596', 'GO:0050817', 'GO:0007599', 'GO:0051346', 'GO:0010466', 'GO:0006508', 'GO:0030195', 'GO:1900047', 'GO:0045861', 'GO:0050819', 'GO:0050878', 'GO:0030193', 'GO:1900046', 'GO:0050818', 'GO:0048583', 'GO:0030162', 'GO:0061045', 'GO:0042060', 'GO:0052547', 'GO:0043086', 'GO:0051239', 'GO:0009611', 'GO:0010951', 'GO:0006954', 'GO:1903035', 'GO:0061041', 'GO:0051336', 'GO:1903034', 'GO:0048518', 'GO:0051241', 'GO:0044092', 'GO:0051248', 'GO:0052548', 'GO:0032102', 'GO:0032101', 'GO:0065007', 'GO:0032501', 'GO:0019538', 'GO:0050790', 'GO:0050789', 'GO:0051246', 'GO:0080134', 'GO:1901564', 'GO:0048585', 'GO:0065009', 'GO:0065008', 'GO:0035296', 'GO:0097746', 'GO:0035150', 'GO:0051172', 'GO:0048519', 'GO:0009892', 'GO:0048522', 'GO:0010605', 'GO:0003018', 'GO:0008015', 'GO:0010942', 'GO:0030155', 'GO:0003013', 'GO:0090066', 'GO:0007155', 'GO:0007162', 'GO:0042311', 'GO:0019222', 'GO:0080090']	['defense response', 'response to stress', 'response to external stimulus', 'response to stimulus', 'blood coagulation', 'coagulation', 'hemostasis', 'negative regulation of hydrolase activity', 'negative regulation of peptidase activity', 'proteolysis', 'negative regulation of blood coagulation', 'negative regulation of hemostasis', 'negative regulation of proteolysis', 'negative regulation of coagulation', 'regulation of body fluid levels', 'regulation of blood coagulation', 'regulation of hemostasis', 'regulation of coagulation', 'regulation of response to stimulus', 'regulation of proteolysis', 'negative regulation of wound healing', 'wound healing', 'regulation of peptidase activity', 'negative regulation of catalytic activity', 'regulation of multicellular organismal process', 'response to wounding', 'negative regulation of endopeptidase activity', 'inflammatory response', 'negative regulation of response to wounding', 'regulation of wound healing', 'regulation of hydrolase activity', 'regulation of response to wounding', 'positive regulation of biological process', 'negative regulation of multicellular organismal process', 'negative regulation of molecular function', 'negative regulation of protein metabolic process', 'regulation of endopeptidase activity', 'negative regulation of response to external stimulus', 'regulation of response to external stimulus', 'biological regulation', 'multicellular organismal process', 'protein metabolic process', 'regulation of catalytic activity', 'regulation of biological process', 'regulation of protein metabolic process', 'regulation of response to stress', 'organonitrogen compound metabolic process', 'negative regulation of response to stimulus', 'regulation of molecular function', 'regulation of biological quality', 'regulation of tube diameter', 'blood vessel diameter maintenance', 'regulation of tube size', 'negative regulation of nitrogen compound metabolic process', 'negative regulation of biological process', 'negative regulation of metabolic process', 'positive regulation of cellular process', 'negative regulation of macromolecule metabolic process', 'vascular process in circulatory system', 'blood circulation', 'positive regulation of cell death', 'regulation of cell adhesion', 'circulatory system process', 'regulation of anatomical structure size', 'cell adhesion', 'negative regulation of cell adhesion', 'vasodilation', 'regulation of metabolic process', 'regulation of primary metabolic process']
P18428	LBP	117	defense/immunity protein(PC00090)	['GO:0006952', 'GO:0006955', 'GO:0002376', 'GO:0006950', 'GO:0002252', 'GO:0002253', 'GO:0098542', 'GO:0045087', 'GO:0050776', 'GO:0050778', 'GO:0044419', 'GO:0051707', 'GO:0043207', 'GO:0009607', 'GO:0009605', 'GO:0002682', 'GO:0050896', 'GO:0002684', 'GO:0006910', 'GO:0006909', 'GO:0048584', 'GO:0006897', 'GO:0009617', 'GO:0008037', 'GO:0042742', 'GO:0002526', 'GO:0048583', 'GO:0051239', 'GO:0006954', 'GO:0051240', 'GO:0006953', 'GO:0002429', 'GO:0002768', 'GO:0016192', 'GO:0048518', 'GO:0051241', 'GO:0002757', 'GO:0002764', 'GO:0050865', 'GO:0001775', 'GO:0032101', 'GO:0065007', 'GO:0032501', 'GO:0002696', 'GO:0050867', 'GO:0006810', 'GO:0010876', 'GO:0006869', 'GO:0051234', 'GO:0002694', 'GO:0050789', 'GO:0080134', 'GO:0051179', 'GO:0045321', 'GO:0002697', 'GO:0060267', 'GO:0007166', 'GO:0008228', 'GO:0060263', 'GO:0001817', 'GO:0001816', 'GO:0031347', 'GO:0048519', 'GO:0009892', 'GO:0048522', 'GO:0010628', 'GO:0001818', 'GO:0045730', 'GO:0050727', 'GO:0010605', 'GO:0001819', 'GO:0032103', 'GO:0032760', 'GO:1903557', 'GO:0033993', 'GO:1901700', 'GO:0070391', 'GO:0071223', 'GO:2000145', 'GO:0010033', 'GO:0034145', 'GO:0045088', 'GO:0030334', 'GO:0040012', 'GO:0002831', 'GO:0032640', 'GO:0032680', 'GO:1903555', 'GO:0071706', 'GO:0019222', 'GO:0002752', 'GO:0048870', 'GO:0040011', 'GO:0042221', 'GO:0032757', 'GO:0016477', 'GO:0034143', 'GO:0071702']	['defense response', 'immune response', 'immune system process', 'response to stress', 'immune effector process', 'activation of immune response', 'defense response to other organism', 'innate immune response', 'regulation of immune response', 'positive regulation of immune response', 'biological process involved in interspecies interaction between organisms', 'response to other organism', 'response to external biotic stimulus', 'response to biotic stimulus', 'response to external stimulus', 'regulation of immune system process', 'response to stimulus', 'positive regulation of immune system process', 'phagocytosis, recognition', 'phagocytosis', 'positive regulation of response to stimulus', 'endocytosis', 'response to bacterium', 'cell recognition', 'defense response to bacterium', 'acute inflammatory response', 'regulation of response to stimulus', 'regulation of multicellular organismal process', 'inflammatory response', 'positive regulation of multicellular organismal process', 'acute-phase response', 'immune response-activating cell surface receptor signaling pathway', 'immune response-regulating cell surface receptor signaling pathway', 'vesicle-mediated transport', 'positive regulation of biological process', 'negative regulation of multicellular organismal process', 'immune response-activating signaling pathway', 'immune response-regulating signaling pathway', 'regulation of cell activation', 'cell activation', 'regulation of response to external stimulus', 'biological regulation', 'multicellular organismal process', 'positive regulation of leukocyte activation', 'positive regulation of cell activation', 'transport', 'lipid localization', 'lipid transport', 'establishment of localization', 'regulation of leukocyte activation', 'regulation of biological process', 'regulation of response to stress', 'localization', 'leukocyte activation', 'regulation of immune effector process', 'positive regulation of respiratory burst', 'cell surface receptor signaling pathway', 'opsonization', 'regulation of respiratory burst', 'regulation of cytokine production', 'cytokine production', 'regulation of defense response', 'negative regulation of biological process', 'negative regulation of metabolic process', 'positive regulation of cellular process', 'positive regulation of gene expression', 'negative regulation of cytokine production', 'respiratory burst', 'regulation of inflammatory response', 'negative regulation of macromolecule metabolic process', 'positive regulation of cytokine production', 'positive regulation of response to external stimulus', 'positive regulation of tumor necrosis factor production', 'positive regulation of tumor necrosis factor superfamily cytokine production', 'response to lipid', 'response to oxygen-containing compound', 'response to lipoteichoic acid', 'cellular response to lipoteichoic acid', 'regulation of cell motility', 'response to organic substance', 'positive regulation of toll-like receptor 4 signaling pathway', 'regulation of innate immune response', 'regulation of cell migration', 'regulation of locomotion', 'regulation of response to biotic stimulus', 'tumor necrosis factor production', 'regulation of tumor necrosis factor production', 'regulation of tumor necrosis factor superfamily cytokine production', 'tumor necrosis factor superfamily cytokine production', 'regulation of metabolic process', 'cell surface pattern recognition receptor signaling pathway', 'cell motility', 'locomotion', 'response to chemical', 'positive regulation of interleukin-8 production', 'cell migration', 'regulation of toll-like receptor 4 signaling pathway', 'organic substance transport']
P08519	LPA	107	serine protease(PC00203)	['GO:0006508', 'GO:0032501', 'GO:0019538', 'GO:0006810', 'GO:0010876', 'GO:0006869', 'GO:0051234', 'GO:1901564', 'GO:0051179', 'GO:0006629', 'GO:0008015', 'GO:0003013', 'GO:0071702']	['proteolysis', 'multicellular organismal process', 'protein metabolic process', 'transport', 'lipid localization', 'lipid transport', 'establishment of localization', 'organonitrogen compound metabolic process', 'localization', 'lipid metabolic process', 'blood circulation', 'circulatory system process', 'organic substance transport']
P02750	LRG1	34	scaffold/adaptor protein(PC00226)	['GO:0006950', 'GO:0044419', 'GO:0051707', 'GO:0043207', 'GO:0009607', 'GO:0009605', 'GO:0050896', 'GO:0048584', 'GO:0009617', 'GO:0048583', 'GO:0042060', 'GO:0051239', 'GO:0009611', 'GO:0051240', 'GO:0048518', 'GO:0065007', 'GO:0032501', 'GO:0050789', 'GO:0007166', 'GO:0048514', 'GO:0048522', 'GO:0001568', 'GO:0001944', 'GO:0045765', 'GO:1901342', 'GO:0001525', 'GO:0010631', 'GO:0090132', 'GO:0090130', 'GO:0035239', 'GO:0001667', 'GO:0007155', 'GO:0001935', 'GO:0035295', 'GO:0072359', 'GO:0048870', 'GO:0016477']	['response to stress', 'biological process involved in interspecies interaction between organisms', 'response to other organism', 'response to external biotic stimulus', 'response to biotic stimulus', 'response to external stimulus', 'response to stimulus', 'positive regulation of response to stimulus', 'response to bacterium', 'regulation of response to stimulus', 'wound healing', 'regulation of multicellular organismal process', 'response to wounding', 'positive regulation of multicellular organismal process', 'positive regulation of biological process', 'biological regulation', 'multicellular organismal process', 'regulation of biological process', 'cell surface receptor signaling pathway', 'blood vessel morphogenesis', 'positive regulation of cellular process', 'blood vessel development', 'vasculature development', 'regulation of angiogenesis', 'regulation of vasculature development', 'angiogenesis', 'epithelial cell migration', 'epithelium migration', 'tissue migration', 'tube morphogenesis', 'ameboidal-type cell migration', 'cell adhesion', 'endothelial cell proliferation', 'tube development', 'circulatory system development', 'cell motility', 'cell migration']
P51884	LUM	92	0	['GO:0051239', 'GO:0051240', 'GO:0048518', 'GO:0065007', 'GO:0032501', 'GO:0050789', 'GO:0001817', 'GO:0001816', 'GO:0048522', 'GO:0010628', 'GO:0071634', 'GO:0071604', 'GO:0001819', 'GO:0019222', 'GO:0071636', 'GO:0080090']	['regulation of multicellular organismal process', 'positive regulation of multicellular organismal process', 'positive regulation of biological process', 'biological regulation', 'multicellular organismal process', 'regulation of biological process', 'regulation of cytokine production', 'cytokine production', 'positive regulation of cellular process', 'positive regulation of gene expression', 'regulation of transforming growth factor beta production', 'transforming growth factor beta production', 'positive regulation of cytokine production', 'regulation of metabolic process', 'positive regulation of transforming growth factor beta production', 'regulation of primary metabolic process']
P02763	ORM1	115	0	['GO:0006952', 'GO:0002376', 'GO:0006950', 'GO:0002682', 'GO:0050896', 'GO:0002526', 'GO:0051239', 'GO:0006954', 'GO:0051240', 'GO:0006953', 'GO:0048518', 'GO:0051241', 'GO:0065007', 'GO:0032501', 'GO:0050789', 'GO:0001817', 'GO:0001816', 'GO:0048519', 'GO:0009892', 'GO:0010628', 'GO:0001818', 'GO:0010605', 'GO:0001819', 'GO:0032760', 'GO:1903557', 'GO:0032640', 'GO:0032680', 'GO:1903555', 'GO:0071706', 'GO:0019222']	['defense response', 'immune system process', 'response to stress', 'regulation of immune system process', 'response to stimulus', 'acute inflammatory response', 'regulation of multicellular organismal process', 'inflammatory response', 'positive regulation of multicellular organismal process', 'acute-phase response', 'positive regulation of biological process', 'negative regulation of multicellular organismal process', 'biological regulation', 'multicellular organismal process', 'regulation of biological process', 'regulation of cytokine production', 'cytokine production', 'negative regulation of biological process', 'negative regulation of metabolic process', 'positive regulation of gene expression', 'negative regulation of cytokine production', 'negative regulation of macromolecule metabolic process', 'positive regulation of cytokine production', 'positive regulation of tumor necrosis factor production', 'positive regulation of tumor necrosis factor superfamily cytokine production', 'tumor necrosis factor production', 'regulation of tumor necrosis factor production', 'regulation of tumor necrosis factor superfamily cytokine production', 'tumor necrosis factor superfamily cytokine production', 'regulation of metabolic process']
P19652	ORM2	136	0	['GO:0006952', 'GO:0002376', 'GO:0006950', 'GO:0002682', 'GO:0050896', 'GO:0002526', 'GO:0051239', 'GO:0006954', 'GO:0051240', 'GO:0006953', 'GO:0048518', 'GO:0065007', 'GO:0032501', 'GO:0050789', 'GO:0001817', 'GO:0001816', 'GO:0010628', 'GO:0001819', 'GO:0032760', 'GO:1903557', 'GO:0032640', 'GO:0032680', 'GO:1903555', 'GO:0071706', 'GO:0019222']	['defense response', 'immune system process', 'response to stress', 'regulation of immune system process', 'response to stimulus', 'acute inflammatory response', 'regulation of multicellular organismal process', 'inflammatory response', 'positive regulation of multicellular organismal process', 'acute-phase response', 'positive regulation of biological process', 'biological regulation', 'multicellular organismal process', 'regulation of biological process', 'regulation of cytokine production', 'cytokine production', 'positive regulation of gene expression', 'positive regulation of cytokine production', 'positive regulation of tumor necrosis factor production', 'positive regulation of tumor necrosis factor superfamily cytokine production', 'tumor necrosis factor production', 'regulation of tumor necrosis factor production', 'regulation of tumor necrosis factor superfamily cytokine production', 'tumor necrosis factor superfamily cytokine production', 'regulation of metabolic process']
Q96PD5	PGLYRP2	23	defense/immunity protein(PC00090)	['GO:0006952', 'GO:0006955', 'GO:0002376', 'GO:0006950', 'GO:0002252', 'GO:0098542', 'GO:0045087', 'GO:0050776', 'GO:0044419', 'GO:0051707', 'GO:0043207', 'GO:0009607', 'GO:0009605', 'GO:0002682', 'GO:0050896', 'GO:0009617', 'GO:0042742', 'GO:0048583', 'GO:0051239', 'GO:0006954', 'GO:0051241', 'GO:0050865', 'GO:0001775', 'GO:0032101', 'GO:0065007', 'GO:0032501', 'GO:0002694', 'GO:0050789', 'GO:0051249', 'GO:0080134', 'GO:1901564', 'GO:0045321', 'GO:0002697', 'GO:0048585', 'GO:0046649', 'GO:0001817', 'GO:0001816', 'GO:0002698', 'GO:0031347', 'GO:0048519', 'GO:0044403', 'GO:0009892', 'GO:0002683', 'GO:0001818', 'GO:0050727', 'GO:0010605', 'GO:0030203', 'GO:0050777', 'GO:0006022', 'GO:0019222']	['defense response', 'immune response', 'immune system process', 'response to stress', 'immune effector process', 'defense response to other organism', 'innate immune response', 'regulation of immune response', 'biological process involved in interspecies interaction between organisms', 'response to other organism', 'response to external biotic stimulus', 'response to biotic stimulus', 'response to external stimulus', 'regulation of immune system process', 'response to stimulus', 'response to bacterium', 'defense response to bacterium', 'regulation of response to stimulus', 'regulation of multicellular organismal process', 'inflammatory response', 'negative regulation of multicellular organismal process', 'regulation of cell activation', 'cell activation', 'regulation of response to external stimulus', 'biological regulation', 'multicellular organismal process', 'regulation of leukocyte activation', 'regulation of biological process', 'regulation of lymphocyte activation', 'regulation of response to stress', 'organonitrogen compound metabolic process', 'leukocyte activation', 'regulation of immune effector process', 'negative regulation of response to stimulus', 'lymphocyte activation', 'regulation of cytokine production', 'cytokine production', 'negative regulation of immune effector process', 'regulation of defense response', 'negative regulation of biological process', 'biological process involved in symbiotic interaction', 'negative regulation of metabolic process', 'negative regulation of immune system process', 'negative regulation of cytokine production', 'regulation of inflammatory response', 'negative regulation of macromolecule metabolic process', 'glycosaminoglycan metabolic process', 'negative regulation of immune response', 'aminoglycan metabolic process', 'regulation of metabolic process']
P00747	PLG	52	serine protease(PC00203)	['GO:0006950', 'GO:0044419', 'GO:0009605', 'GO:0050896', 'GO:0048584', 'GO:0007596', 'GO:0050817', 'GO:0007599', 'GO:0006508', 'GO:0042730', 'GO:0030195', 'GO:1900047', 'GO:0050819', 'GO:0050878', 'GO:0030193', 'GO:1900046', 'GO:0050818', 'GO:0048583', 'GO:0061045', 'GO:0042060', 'GO:0051239', 'GO:0009611', 'GO:1903035', 'GO:0051240', 'GO:0061041', 'GO:1903034', 'GO:0048518', 'GO:0051917', 'GO:0051241', 'GO:0032102', 'GO:0032101', 'GO:0065007', 'GO:0032501', 'GO:0019538', 'GO:0051918', 'GO:0030194', 'GO:1900048', 'GO:0050820', 'GO:0050789', 'GO:0080134', 'GO:1901564', 'GO:0090303', 'GO:1903036', 'GO:0048585', 'GO:0051919', 'GO:0010810', 'GO:0065008', 'GO:0031589', 'GO:0048519', 'GO:0044403', 'GO:0051702', 'GO:0032103', 'GO:0030155', 'GO:0007155', 'GO:0007162', 'GO:0008285', 'GO:0010812', 'GO:2000047']	['response to stress', 'biological process involved in interspecies interaction between organisms', 'response to external stimulus', 'response to stimulus', 'positive regulation of response to stimulus', 'blood coagulation', 'coagulation', 'hemostasis', 'proteolysis', 'fibrinolysis', 'negative regulation of blood coagulation', 'negative regulation of hemostasis', 'negative regulation of coagulation', 'regulation of body fluid levels', 'regulation of blood coagulation', 'regulation of hemostasis', 'regulation of coagulation', 'regulation of response to stimulus', 'negative regulation of wound healing', 'wound healing', 'regulation of multicellular organismal process', 'response to wounding', 'negative regulation of response to wounding', 'positive regulation of multicellular organismal process', 'regulation of wound healing', 'regulation of response to wounding', 'positive regulation of biological process', 'regulation of fibrinolysis', 'negative regulation of multicellular organismal process', 'negative regulation of response to external stimulus', 'regulation of response to external stimulus', 'biological regulation', 'multicellular organismal process', 'protein metabolic process', 'negative regulation of fibrinolysis', 'positive regulation of blood coagulation', 'positive regulation of hemostasis', 'positive regulation of coagulation', 'regulation of biological process', 'regulation of response to stress', 'organonitrogen compound metabolic process', 'positive regulation of wound healing', 'positive regulation of response to wounding', 'negative regulation of response to stimulus', 'positive regulation of fibrinolysis', 'regulation of cell-substrate adhesion', 'regulation of biological quality', 'cell-substrate adhesion', 'negative regulation of biological process', 'biological process involved in symbiotic interaction', 'biological process involved in interaction with symbiont', 'positive regulation of response to external stimulus', 'regulation of cell adhesion', 'cell adhesion', 'negative regulation of cell adhesion', 'negative regulation of cell population proliferation', 'negative regulation of cell-substrate adhesion', 'regulation of cell-cell adhesion mediated by cadherin']
P27169	PON1	90	0	['GO:0044419', 'GO:0051707', 'GO:0043207', 'GO:0009607', 'GO:0009605', 'GO:0050896', 'GO:0009617', 'GO:0048518', 'GO:0065007', 'GO:0033344', 'GO:0006810', 'GO:0010876', 'GO:0006869', 'GO:0051234', 'GO:0030301', 'GO:0050789', 'GO:0015918', 'GO:1901564', 'GO:0051179', 'GO:1905952', 'GO:0032371', 'GO:0032374', 'GO:0015850', 'GO:0065009', 'GO:0051050', 'GO:0032368', 'GO:0008203', 'GO:1902652', 'GO:0016125', 'GO:0046470', 'GO:0009636', 'GO:0008202', 'GO:0046486', 'GO:0010035', 'GO:0006066', 'GO:0006629', 'GO:0051049', 'GO:0032879', 'GO:0010875', 'GO:1905954', 'GO:0033993', 'GO:1901615', 'GO:1901700', 'GO:0010874', 'GO:0032376', 'GO:0032373', 'GO:0010033', 'GO:0044255', 'GO:0042221', 'GO:0071702']	['biological process involved in interspecies interaction between organisms', 'response to other organism', 'response to external biotic stimulus', 'response to biotic stimulus', 'response to external stimulus', 'response to stimulus', 'response to bacterium', 'positive regulation of biological process', 'biological regulation', 'cholesterol efflux', 'transport', 'lipid localization', 'lipid transport', 'establishment of localization', 'cholesterol transport', 'regulation of biological process', 'sterol transport', 'organonitrogen compound metabolic process', 'localization', 'regulation of lipid localization', 'regulation of sterol transport', 'regulation of cholesterol transport', 'organic hydroxy compound transport', 'regulation of molecular function', 'positive regulation of transport', 'regulation of lipid transport', 'cholesterol metabolic process', 'secondary alcohol metabolic process', 'sterol metabolic process', 'phosphatidylcholine metabolic process', 'response to toxic substance', 'steroid metabolic process', 'glycerolipid metabolic process', 'response to inorganic substance', 'alcohol metabolic process', 'lipid metabolic process', 'regulation of transport', 'regulation of localization', 'positive regulation of cholesterol efflux', 'positive regulation of lipid localization', 'response to lipid', 'organic hydroxy compound metabolic process', 'response to oxygen-containing compound', 'regulation of cholesterol efflux', 'positive regulation of cholesterol transport', 'positive regulation of sterol transport', 'response to organic substance', 'cellular lipid metabolic process', 'response to chemical', 'organic substance transport']
P07225	PROS1	120	0	['GO:0006950', 'GO:0009605', 'GO:0050896', 'GO:0007596', 'GO:0050817', 'GO:0007599', 'GO:0042730', 'GO:0030195', 'GO:1900047', 'GO:0050819', 'GO:0050878', 'GO:0030193', 'GO:1900046', 'GO:0050818', 'GO:0048583', 'GO:0061045', 'GO:0042060', 'GO:0051239', 'GO:0009611', 'GO:1903035', 'GO:0061041', 'GO:1903034', 'GO:0051241', 'GO:0032102', 'GO:0032101', 'GO:0065007', 'GO:0032501', 'GO:0050789', 'GO:0080134', 'GO:0048585', 'GO:0065008', 'GO:0048519']	['response to stress', 'response to external stimulus', 'response to stimulus', 'blood coagulation', 'coagulation', 'hemostasis', 'fibrinolysis', 'negative regulation of blood coagulation', 'negative regulation of hemostasis', 'negative regulation of coagulation', 'regulation of body fluid levels', 'regulation of blood coagulation', 'regulation of hemostasis', 'regulation of coagulation', 'regulation of response to stimulus', 'negative regulation of wound healing', 'wound healing', 'regulation of multicellular organismal process', 'response to wounding', 'negative regulation of response to wounding', 'regulation of wound healing', 'regulation of response to wounding', 'negative regulation of multicellular organismal process', 'negative regulation of response to external stimulus', 'regulation of response to external stimulus', 'biological regulation', 'multicellular organismal process', 'regulation of biological process', 'regulation of response to stress', 'negative regulation of response to stimulus', 'regulation of biological quality', 'negative regulation of biological process']
P20742	PZP	116	protease inhibitor(PC00191)	['GO:0051346', 'GO:0010466', 'GO:0006508', 'GO:0045861', 'GO:0030162', 'GO:0052547', 'GO:0043086', 'GO:0051336', 'GO:0044092', 'GO:0051248', 'GO:0065007', 'GO:0032501', 'GO:0019538', 'GO:0050790', 'GO:0050789', 'GO:0051246', 'GO:1901564', 'GO:0065009', 'GO:0051172', 'GO:0048519', 'GO:0009892', 'GO:0010605', 'GO:0019222', 'GO:0080090']	['negative regulation of hydrolase activity', 'negative regulation of peptidase activity', 'proteolysis', 'negative regulation of proteolysis', 'regulation of proteolysis', 'regulation of peptidase activity', 'negative regulation of catalytic activity', 'regulation of hydrolase activity', 'negative regulation of molecular function', 'negative regulation of protein metabolic process', 'biological regulation', 'multicellular organismal process', 'protein metabolic process', 'regulation of catalytic activity', 'regulation of biological process', 'regulation of protein metabolic process', 'organonitrogen compound metabolic process', 'regulation of molecular function', 'negative regulation of nitrogen compound metabolic process', 'negative regulation of biological process', 'negative regulation of metabolic process', 'negative regulation of macromolecule metabolic process', 'regulation of metabolic process', 'regulation of primary metabolic process']
P02753	RBP4	75	transfer/carrier protein(PC00219)	['GO:0002376', 'GO:0002252', 'GO:0002682', 'GO:0050896', 'GO:0002684', 'GO:0051239', 'GO:0048518', 'GO:0051241', 'GO:0065007', 'GO:0032501', 'GO:0006810', 'GO:0010876', 'GO:0006869', 'GO:0051234', 'GO:0050789', 'GO:0051179', 'GO:0002697', 'GO:0015850', 'GO:0051050', 'GO:0065008', 'GO:0048519', 'GO:0048522', 'GO:0010628', 'GO:0090277', 'GO:0002793', 'GO:0006066', 'GO:0009914', 'GO:0046887', 'GO:0006629', 'GO:0050714', 'GO:0001894', 'GO:0060249', 'GO:0051049', 'GO:0032879', 'GO:0022600', 'GO:0033993', 'GO:1901615', 'GO:1901700', 'GO:0046883', 'GO:0050708', 'GO:0090276', 'GO:0010033', 'GO:0002791', 'GO:0007586', 'GO:0090087', 'GO:0048878', 'GO:0035592', 'GO:0042592', 'GO:0010817', 'GO:0071692', 'GO:1903532', 'GO:0046879', 'GO:0035295', 'GO:0019222', 'GO:0051047', 'GO:0030072', 'GO:0044255', 'GO:0002790', 'GO:0072359', 'GO:0008285', 'GO:0030277', 'GO:0015833', 'GO:0042221', 'GO:0009306', 'GO:0033002', 'GO:0071702']	['immune system process', 'immune effector process', 'regulation of immune system process', 'response to stimulus', 'positive regulation of immune system process', 'regulation of multicellular organismal process', 'positive regulation of biological process', 'negative regulation of multicellular organismal process', 'biological regulation', 'multicellular organismal process', 'transport', 'lipid localization', 'lipid transport', 'establishment of localization', 'regulation of biological process', 'localization', 'regulation of immune effector process', 'organic hydroxy compound transport', 'positive regulation of transport', 'regulation of biological quality', 'negative regulation of biological process', 'positive regulation of cellular process', 'positive regulation of gene expression', 'positive regulation of peptide hormone secretion', 'positive regulation of peptide secretion', 'alcohol metabolic process', 'hormone transport', 'positive regulation of hormone secretion', 'lipid metabolic process', 'positive regulation of protein secretion', 'tissue homeostasis', 'anatomical structure homeostasis', 'regulation of transport', 'regulation of localization', 'digestive system process', 'response to lipid', 'organic hydroxy compound metabolic process', 'response to oxygen-containing compound', 'regulation of hormone secretion', 'regulation of protein secretion', 'regulation of peptide hormone secretion', 'response to organic substance', 'regulation of peptide secretion', 'digestion', 'regulation of peptide transport', 'chemical homeostasis', 'establishment of protein localization to extracellular region', 'homeostatic process', 'regulation of hormone levels', 'protein localization to extracellular region', 'positive regulation of secretion by cell', 'hormone secretion', 'tube development', 'regulation of metabolic process', 'positive regulation of secretion', 'peptide hormone secretion', 'cellular lipid metabolic process', 'peptide secretion', 'circulatory system development', 'negative regulation of cell population proliferation', 'maintenance of gastrointestinal epithelium', 'peptide transport', 'response to chemical', 'protein secretion', 'muscle cell proliferation', 'organic substance transport']
P49908	SELENOP	127	0	['GO:0006950', 'GO:0050896', 'GO:0065007', 'GO:0032501', 'GO:0050789', 'GO:0006979']	['response to stress', 'response to stimulus', 'biological regulation', 'multicellular organismal process', 'regulation of biological process', 'response to oxidative stress']
P01009	SERPINA1	59	protease inhibitor(PC00191)	['GO:0006952', 'GO:0006950', 'GO:0050896', 'GO:0007596', 'GO:0050817', 'GO:0007599', 'GO:0051346', 'GO:0010466', 'GO:0006508', 'GO:0045861', 'GO:0050878', 'GO:0002526', 'GO:0030162', 'GO:0042060', 'GO:0052547', 'GO:0043086', 'GO:0009611', 'GO:0010951', 'GO:0006954', 'GO:0006953', 'GO:0051336', 'GO:0044092', 'GO:0051248', 'GO:0052548', 'GO:0065007', 'GO:0032501', 'GO:0019538', 'GO:0050790', 'GO:0050789', 'GO:0051246', 'GO:1901564', 'GO:0065009', 'GO:0065008', 'GO:0051172', 'GO:0048519', 'GO:0009892', 'GO:0010605', 'GO:0019222', 'GO:0080090']	['defense response', 'response to stress', 'response to stimulus', 'blood coagulation', 'coagulation', 'hemostasis', 'negative regulation of hydrolase activity', 'negative regulation of peptidase activity', 'proteolysis', 'negative regulation of proteolysis', 'regulation of body fluid levels', 'acute inflammatory response', 'regulation of proteolysis', 'wound healing', 'regulation of peptidase activity', 'negative regulation of catalytic activity', 'response to wounding', 'negative regulation of endopeptidase activity', 'inflammatory response', 'acute-phase response', 'regulation of hydrolase activity', 'negative regulation of molecular function', 'negative regulation of protein metabolic process', 'regulation of endopeptidase activity', 'biological regulation', 'multicellular organismal process', 'protein metabolic process', 'regulation of catalytic activity', 'regulation of biological process', 'regulation of protein metabolic process', 'organonitrogen compound metabolic process', 'regulation of molecular function', 'regulation of biological quality', 'negative regulation of nitrogen compound metabolic process', 'negative regulation of biological process', 'negative regulation of metabolic process', 'negative regulation of macromolecule metabolic process', 'regulation of metabolic process', 'regulation of primary metabolic process']
P01011	SERPINA3	8	protease inhibitor(PC00191)	['GO:0006952', 'GO:0006950', 'GO:0050896', 'GO:0051346', 'GO:0010466', 'GO:0006508', 'GO:0045861', 'GO:0002526', 'GO:0030162', 'GO:0052547', 'GO:0043086', 'GO:0010951', 'GO:0006954', 'GO:0006953', 'GO:0051336', 'GO:0044092', 'GO:0051248', 'GO:0052548', 'GO:0065007', 'GO:0032501', 'GO:0019538', 'GO:0050790', 'GO:0050789', 'GO:0051246', 'GO:1901564', 'GO:0065009', 'GO:0019216', 'GO:0051172', 'GO:0048519', 'GO:0009892', 'GO:0010605', 'GO:0006629', 'GO:0001894', 'GO:0060249', 'GO:0022600', 'GO:0007586', 'GO:0042592', 'GO:0019222', 'GO:0030277', 'GO:0080090']	['defense response', 'response to stress', 'response to stimulus', 'negative regulation of hydrolase activity', 'negative regulation of peptidase activity', 'proteolysis', 'negative regulation of proteolysis', 'acute inflammatory response', 'regulation of proteolysis', 'regulation of peptidase activity', 'negative regulation of catalytic activity', 'negative regulation of endopeptidase activity', 'inflammatory response', 'acute-phase response', 'regulation of hydrolase activity', 'negative regulation of molecular function', 'negative regulation of protein metabolic process', 'regulation of endopeptidase activity', 'biological regulation', 'multicellular organismal process', 'protein metabolic process', 'regulation of catalytic activity', 'regulation of biological process', 'regulation of protein metabolic process', 'organonitrogen compound metabolic process', 'regulation of molecular function', 'regulation of lipid metabolic process', 'negative regulation of nitrogen compound metabolic process', 'negative regulation of biological process', 'negative regulation of metabolic process', 'negative regulation of macromolecule metabolic process', 'lipid metabolic process', 'tissue homeostasis', 'anatomical structure homeostasis', 'digestive system process', 'digestion', 'homeostatic process', 'regulation of metabolic process', 'maintenance of gastrointestinal epithelium', 'regulation of primary metabolic process']
P29622	SERPINA4	121	protease inhibitor(PC00191)	['GO:0051346', 'GO:0010466', 'GO:0006508', 'GO:0045861', 'GO:0030162', 'GO:0052547', 'GO:0043086', 'GO:0010951', 'GO:0051336', 'GO:0044092', 'GO:0051248', 'GO:0052548', 'GO:0065007', 'GO:0019538', 'GO:0050790', 'GO:0050789', 'GO:0051246', 'GO:1901564', 'GO:0065009', 'GO:0051172', 'GO:0048519', 'GO:0009892', 'GO:0010605', 'GO:0019222', 'GO:0080090']	['negative regulation of hydrolase activity', 'negative regulation of peptidase activity', 'proteolysis', 'negative regulation of proteolysis', 'regulation of proteolysis', 'regulation of peptidase activity', 'negative regulation of catalytic activity', 'negative regulation of endopeptidase activity', 'regulation of hydrolase activity', 'negative regulation of molecular function', 'negative regulation of protein metabolic process', 'regulation of endopeptidase activity', 'biological regulation', 'protein metabolic process', 'regulation of catalytic activity', 'regulation of biological process', 'regulation of protein metabolic process', 'organonitrogen compound metabolic process', 'regulation of molecular function', 'negative regulation of nitrogen compound metabolic process', 'negative regulation of biological process', 'negative regulation of metabolic process', 'negative regulation of macromolecule metabolic process', 'regulation of metabolic process', 'regulation of primary metabolic process']
P05154	SERPINA5	61	protease inhibitor(PC00191)	['GO:0051346', 'GO:0010466', 'GO:0006508', 'GO:0045861', 'GO:0030162', 'GO:0052547', 'GO:0043086', 'GO:0010951', 'GO:0051336', 'GO:0044092', 'GO:0051248', 'GO:0052548', 'GO:0061024', 'GO:0065007', 'GO:0032501', 'GO:0019538', 'GO:0006810', 'GO:0050790', 'GO:0010876', 'GO:0006869', 'GO:0051234', 'GO:0050789', 'GO:0051246', 'GO:1901564', 'GO:0051179', 'GO:0065009', 'GO:0051172', 'GO:0048519', 'GO:0009892', 'GO:0010605', 'GO:0019222', 'GO:0080090', 'GO:0071702']	['negative regulation of hydrolase activity', 'negative regulation of peptidase activity', 'proteolysis', 'negative regulation of proteolysis', 'regulation of proteolysis', 'regulation of peptidase activity', 'negative regulation of catalytic activity', 'negative regulation of endopeptidase activity', 'regulation of hydrolase activity', 'negative regulation of molecular function', 'negative regulation of protein metabolic process', 'regulation of endopeptidase activity', 'membrane organization', 'biological regulation', 'multicellular organismal process', 'protein metabolic process', 'transport', 'regulation of catalytic activity', 'lipid localization', 'lipid transport', 'establishment of localization', 'regulation of biological process', 'regulation of protein metabolic process', 'organonitrogen compound metabolic process', 'localization', 'regulation of molecular function', 'negative regulation of nitrogen compound metabolic process', 'negative regulation of biological process', 'negative regulation of metabolic process', 'negative regulation of macromolecule metabolic process', 'regulation of metabolic process', 'regulation of primary metabolic process', 'organic substance transport']
P08185	SERPINA6	108	protease inhibitor(PC00191)	['GO:0051346', 'GO:0010466', 'GO:0006508', 'GO:0045861', 'GO:0030162', 'GO:0052547', 'GO:0043086', 'GO:0010951', 'GO:0051336', 'GO:0044092', 'GO:0051248', 'GO:0052548', 'GO:0065007', 'GO:0019538', 'GO:0050790', 'GO:0050789', 'GO:0051246', 'GO:1901564', 'GO:0065009', 'GO:0051172', 'GO:0048519', 'GO:0008202', 'GO:0009892', 'GO:0010605', 'GO:0006629', 'GO:0019222', 'GO:0080090']	['negative regulation of hydrolase activity', 'negative regulation of peptidase activity', 'proteolysis', 'negative regulation of proteolysis', 'regulation of proteolysis', 'regulation of peptidase activity', 'negative regulation of catalytic activity', 'negative regulation of endopeptidase activity', 'regulation of hydrolase activity', 'negative regulation of molecular function', 'negative regulation of protein metabolic process', 'regulation of endopeptidase activity', 'biological regulation', 'protein metabolic process', 'regulation of catalytic activity', 'regulation of biological process', 'regulation of protein metabolic process', 'organonitrogen compound metabolic process', 'regulation of molecular function', 'negative regulation of nitrogen compound metabolic process', 'negative regulation of biological process', 'steroid metabolic process', 'negative regulation of metabolic process', 'negative regulation of macromolecule metabolic process', 'lipid metabolic process', 'regulation of metabolic process', 'regulation of primary metabolic process']
P05543	SERPINA7	58	protease inhibitor(PC00191)	['GO:0051346', 'GO:0010466', 'GO:0006508', 'GO:0045861', 'GO:0030162', 'GO:0052547', 'GO:0043086', 'GO:0010951', 'GO:0051336', 'GO:0044092', 'GO:0051248', 'GO:0052548', 'GO:0065007', 'GO:0019538', 'GO:0006810', 'GO:0050790', 'GO:0051234', 'GO:0050789', 'GO:0051246', 'GO:1901564', 'GO:0051179', 'GO:0065009', 'GO:0065008', 'GO:0051172', 'GO:0048519', 'GO:0009892', 'GO:0009914', 'GO:0010605', 'GO:0070327', 'GO:0010817', 'GO:0019222', 'GO:0080090']	['negative regulation of hydrolase activity', 'negative regulation of peptidase activity', 'proteolysis', 'negative regulation of proteolysis', 'regulation of proteolysis', 'regulation of peptidase activity', 'negative regulation of catalytic activity', 'negative regulation of endopeptidase activity', 'regulation of hydrolase activity', 'negative regulation of molecular function', 'negative regulation of protein metabolic process', 'regulation of endopeptidase activity', 'biological regulation', 'protein metabolic process', 'transport', 'regulation of catalytic activity', 'establishment of localization', 'regulation of biological process', 'regulation of protein metabolic process', 'organonitrogen compound metabolic process', 'localization', 'regulation of molecular function', 'regulation of biological quality', 'negative regulation of nitrogen compound metabolic process', 'negative regulation of biological process', 'negative regulation of metabolic process', 'hormone transport', 'negative regulation of macromolecule metabolic process', 'thyroid hormone transport', 'regulation of hormone levels', 'regulation of metabolic process', 'regulation of primary metabolic process']
P01008	SERPINC1	16	protease inhibitor(PC00191)	['GO:0006950', 'GO:0009605', 'GO:0050896', 'GO:0007596', 'GO:0050817', 'GO:0007599', 'GO:0051346', 'GO:0010466', 'GO:0006508', 'GO:0045861', 'GO:0050878', 'GO:0030193', 'GO:1900046', 'GO:0050818', 'GO:0048583', 'GO:0072376', 'GO:0030162', 'GO:0042060', 'GO:0052547', 'GO:0043086', 'GO:0072378', 'GO:0051239', 'GO:0009611', 'GO:0010951', 'GO:0061041', 'GO:0051336', 'GO:1903034', 'GO:0051604', 'GO:0044092', 'GO:0051248', 'GO:0052548', 'GO:0032101', 'GO:0065007', 'GO:0032501', 'GO:0019538', 'GO:0050790', 'GO:0050789', 'GO:0051246', 'GO:0080134', 'GO:1901564', 'GO:0065009', 'GO:0065008', 'GO:1903317', 'GO:0051172', 'GO:0007597', 'GO:0048519', 'GO:0009892', 'GO:0010605', 'GO:0019222', 'GO:2000266', 'GO:0080090']	['response to stress', 'response to external stimulus', 'response to stimulus', 'blood coagulation', 'coagulation', 'hemostasis', 'negative regulation of hydrolase activity', 'negative regulation of peptidase activity', 'proteolysis', 'negative regulation of proteolysis', 'regulation of body fluid levels', 'regulation of blood coagulation', 'regulation of hemostasis', 'regulation of coagulation', 'regulation of response to stimulus', 'protein activation cascade', 'regulation of proteolysis', 'wound healing', 'regulation of peptidase activity', 'negative regulation of catalytic activity', 'blood coagulation, fibrin clot formation', 'regulation of multicellular organismal process', 'response to wounding', 'negative regulation of endopeptidase activity', 'regulation of wound healing', 'regulation of hydrolase activity', 'regulation of response to wounding', 'protein maturation', 'negative regulation of molecular function', 'negative regulation of protein metabolic process', 'regulation of endopeptidase activity', 'regulation of response to external stimulus', 'biological regulation', 'multicellular organismal process', 'protein metabolic process', 'regulation of catalytic activity', 'regulation of biological process', 'regulation of protein metabolic process', 'regulation of response to stress', 'organonitrogen compound metabolic process', 'regulation of molecular function', 'regulation of biological quality', 'regulation of protein maturation', 'negative regulation of nitrogen compound metabolic process', 'blood coagulation, intrinsic pathway', 'negative regulation of biological process', 'negative regulation of metabolic process', 'negative regulation of macromolecule metabolic process', 'regulation of metabolic process', 'regulation of blood coagulation, intrinsic pathway', 'regulation of primary metabolic process']
P05546	SERPIND1	96	protease inhibitor(PC00191)	['GO:0006950', 'GO:0009605', 'GO:0050896', 'GO:0007596', 'GO:0050817', 'GO:0007599', 'GO:0051346', 'GO:0010466', 'GO:0006508', 'GO:0045861', 'GO:0050878', 'GO:0030162', 'GO:0042060', 'GO:0052547', 'GO:0043086', 'GO:0009611', 'GO:0010951', 'GO:0051336', 'GO:0044092', 'GO:0051248', 'GO:0052548', 'GO:0065007', 'GO:0032501', 'GO:0019538', 'GO:0050790', 'GO:0050789', 'GO:0051246', 'GO:1901564', 'GO:0065009', 'GO:0065008', 'GO:0051172', 'GO:0048519', 'GO:0009892', 'GO:0010605', 'GO:0019222', 'GO:0040011', 'GO:0042221', 'GO:0080090']	['response to stress', 'response to external stimulus', 'response to stimulus', 'blood coagulation', 'coagulation', 'hemostasis', 'negative regulation of hydrolase activity', 'negative regulation of peptidase activity', 'proteolysis', 'negative regulation of proteolysis', 'regulation of body fluid levels', 'regulation of proteolysis', 'wound healing', 'regulation of peptidase activity', 'negative regulation of catalytic activity', 'response to wounding', 'negative regulation of endopeptidase activity', 'regulation of hydrolase activity', 'negative regulation of molecular function', 'negative regulation of protein metabolic process', 'regulation of endopeptidase activity', 'biological regulation', 'multicellular organismal process', 'protein metabolic process', 'regulation of catalytic activity', 'regulation of biological process', 'regulation of protein metabolic process', 'organonitrogen compound metabolic process', 'regulation of molecular function', 'regulation of biological quality', 'negative regulation of nitrogen compound metabolic process', 'negative regulation of biological process', 'negative regulation of metabolic process', 'negative regulation of macromolecule metabolic process', 'regulation of metabolic process', 'locomotion', 'response to chemical', 'regulation of primary metabolic process']
P36955	SERPINF1	41	protease inhibitor(PC00191)	['GO:0006952', 'GO:0006950', 'GO:0009605', 'GO:0050896', 'GO:0051346', 'GO:0010466', 'GO:0006508', 'GO:0045861', 'GO:0048583', 'GO:0030162', 'GO:0052547', 'GO:0043086', 'GO:0051239', 'GO:0010951', 'GO:0006954', 'GO:0051240', 'GO:0051336', 'GO:0048518', 'GO:0051241', 'GO:0044092', 'GO:0051248', 'GO:0052548', 'GO:0032102', 'GO:0032101', 'GO:0065007', 'GO:0032501', 'GO:0019538', 'GO:0050790', 'GO:0050789', 'GO:0051246', 'GO:0080134', 'GO:1901564', 'GO:0048585', 'GO:0065009', 'GO:0051172', 'GO:0031347', 'GO:0048519', 'GO:0048514', 'GO:0009892', 'GO:0048522', 'GO:0010035', 'GO:0050727', 'GO:0001568', 'GO:0010605', 'GO:0001944', 'GO:0010596', 'GO:0051130', 'GO:0043542', 'GO:0045765', 'GO:1901342', 'GO:0001525', 'GO:0010594', 'GO:0010631', 'GO:0090132', 'GO:0010633', 'GO:0033993', 'GO:0090130', 'GO:1901700', 'GO:0035239', 'GO:2000145', 'GO:0001667', 'GO:0010033', 'GO:0048878', 'GO:0051384', 'GO:0042592', 'GO:0030334', 'GO:0040012', 'GO:0010632', 'GO:2000146', 'GO:0016525', 'GO:0035295', 'GO:0031960', 'GO:2000181', 'GO:1901343', 'GO:0019222', 'GO:0007568', 'GO:0072359', 'GO:0008285', 'GO:0040013', 'GO:0048870', 'GO:0040011', 'GO:0042221', 'GO:0016477', 'GO:0080090', 'GO:0010038']	['defense response', 'response to stress', 'response to external stimulus', 'response to stimulus', 'negative regulation of hydrolase activity', 'negative regulation of peptidase activity', 'proteolysis', 'negative regulation of proteolysis', 'regulation of response to stimulus', 'regulation of proteolysis', 'regulation of peptidase activity', 'negative regulation of catalytic activity', 'regulation of multicellular organismal process', 'negative regulation of endopeptidase activity', 'inflammatory response', 'positive regulation of multicellular organismal process', 'regulation of hydrolase activity', 'positive regulation of biological process', 'negative regulation of multicellular organismal process', 'negative regulation of molecular function', 'negative regulation of protein metabolic process', 'regulation of endopeptidase activity', 'negative regulation of response to external stimulus', 'regulation of response to external stimulus', 'biological regulation', 'multicellular organismal process', 'protein metabolic process', 'regulation of catalytic activity', 'regulation of biological process', 'regulation of protein metabolic process', 'regulation of response to stress', 'organonitrogen compound metabolic process', 'negative regulation of response to stimulus', 'regulation of molecular function', 'negative regulation of nitrogen compound metabolic process', 'regulation of defense response', 'negative regulation of biological process', 'blood vessel morphogenesis', 'negative regulation of metabolic process', 'positive regulation of cellular process', 'response to inorganic substance', 'regulation of inflammatory response', 'blood vessel development', 'negative regulation of macromolecule metabolic process', 'vasculature development', 'negative regulation of endothelial cell migration', 'positive regulation of cellular component organization', 'endothelial cell migration', 'regulation of angiogenesis', 'regulation of vasculature development', 'angiogenesis', 'regulation of endothelial cell migration', 'epithelial cell migration', 'epithelium migration', 'negative regulation of epithelial cell migration', 'response to lipid', 'tissue migration', 'response to oxygen-containing compound', 'tube morphogenesis', 'regulation of cell motility', 'ameboidal-type cell migration', 'response to organic substance', 'chemical homeostasis', 'response to glucocorticoid', 'homeostatic process', 'regulation of cell migration', 'regulation of locomotion', 'regulation of epithelial cell migration', 'negative regulation of cell motility', 'negative regulation of angiogenesis', 'tube development', 'response to corticosteroid', 'negative regulation of blood vessel morphogenesis', 'negative regulation of vasculature development', 'regulation of metabolic process', 'aging', 'circulatory system development', 'negative regulation of cell population proliferation', 'negative regulation of locomotion', 'cell motility', 'locomotion', 'response to chemical', 'cell migration', 'regulation of primary metabolic process', 'response to metal ion']
P08697	SERPINF2	77	protease inhibitor(PC00191)	['GO:0006952', 'GO:0006950', 'GO:0009605', 'GO:0050896', 'GO:0048584', 'GO:0007596', 'GO:0050817', 'GO:0007599', 'GO:0051346', 'GO:0010466', 'GO:0006508', 'GO:0042730', 'GO:0030195', 'GO:1900047', 'GO:0045861', 'GO:0050819', 'GO:0050878', 'GO:0030193', 'GO:1900046', 'GO:0050818', 'GO:0002526', 'GO:0048583', 'GO:0030162', 'GO:0061045', 'GO:0042060', 'GO:0052547', 'GO:0043086', 'GO:0051239', 'GO:0009611', 'GO:0010951', 'GO:0006954', 'GO:1903035', 'GO:0051240', 'GO:0061041', 'GO:0006953', 'GO:0051336', 'GO:1903034', 'GO:0031638', 'GO:0048518', 'GO:0051604', 'GO:0051917', 'GO:0051241', 'GO:0044092', 'GO:0051248', 'GO:0052548', 'GO:0031639', 'GO:0032102', 'GO:0032101', 'GO:0065007', 'GO:0032501', 'GO:0016485', 'GO:0019538', 'GO:0051918', 'GO:0050790', 'GO:0030194', 'GO:1900048', 'GO:0050820', 'GO:0050789', 'GO:0051246', 'GO:0080134', 'GO:1901564', 'GO:0090303', 'GO:1903036', 'GO:0048585', 'GO:0065009', 'GO:0003014', 'GO:0065008', 'GO:0035296', 'GO:0097746', 'GO:0035150', 'GO:0001817', 'GO:1903317', 'GO:0001816', 'GO:0051172', 'GO:0048519', 'GO:0048514', 'GO:0009892', 'GO:0048522', 'GO:0010628', 'GO:0070613', 'GO:0071634', 'GO:0071604', 'GO:0010755', 'GO:0001568', 'GO:0070371', 'GO:0010605', 'GO:0001819', 'GO:0001944', 'GO:0032103', 'GO:0003018', 'GO:0051130', 'GO:0002034', 'GO:0003072', 'GO:0008015', 'GO:0035239', 'GO:0030155', 'GO:0003013', 'GO:0090066', 'GO:0007155', 'GO:0070372', 'GO:0045785', 'GO:0035295', 'GO:0019222', 'GO:1902905', 'GO:0072359', 'GO:0071636', 'GO:2000047', 'GO:0080090', 'GO:0033002']	['defense response', 'response to stress', 'response to external stimulus', 'response to stimulus', 'positive regulation of response to stimulus', 'blood coagulation', 'coagulation', 'hemostasis', 'negative regulation of hydrolase activity', 'negative regulation of peptidase activity', 'proteolysis', 'fibrinolysis', 'negative regulation of blood coagulation', 'negative regulation of hemostasis', 'negative regulation of proteolysis', 'negative regulation of coagulation', 'regulation of body fluid levels', 'regulation of blood coagulation', 'regulation of hemostasis', 'regulation of coagulation', 'acute inflammatory response', 'regulation of response to stimulus', 'regulation of proteolysis', 'negative regulation of wound healing', 'wound healing', 'regulation of peptidase activity', 'negative regulation of catalytic activity', 'regulation of multicellular organismal process', 'response to wounding', 'negative regulation of endopeptidase activity', 'inflammatory response', 'negative regulation of response to wounding', 'positive regulation of multicellular organismal process', 'regulation of wound healing', 'acute-phase response', 'regulation of hydrolase activity', 'regulation of response to wounding', 'zymogen activation', 'positive regulation of biological process', 'protein maturation', 'regulation of fibrinolysis', 'negative regulation of multicellular organismal process', 'negative regulation of molecular function', 'negative regulation of protein metabolic process', 'regulation of endopeptidase activity', 'plasminogen activation', 'negative regulation of response to external stimulus', 'regulation of response to external stimulus', 'biological regulation', 'multicellular organismal process', 'protein processing', 'protein metabolic process', 'negative regulation of fibrinolysis', 'regulation of catalytic activity', 'positive regulation of blood coagulation', 'positive regulation of hemostasis', 'positive regulation of coagulation', 'regulation of biological process', 'regulation of protein metabolic process', 'regulation of response to stress', 'organonitrogen compound metabolic process', 'positive regulation of wound healing', 'positive regulation of response to wounding', 'negative regulation of response to stimulus', 'regulation of molecular function', 'renal system process', 'regulation of biological quality', 'regulation of tube diameter', 'blood vessel diameter maintenance', 'regulation of tube size', 'regulation of cytokine production', 'regulation of protein maturation', 'cytokine production', 'negative regulation of nitrogen compound metabolic process', 'negative regulation of biological process', 'blood vessel morphogenesis', 'negative regulation of metabolic process', 'positive regulation of cellular process', 'positive regulation of gene expression', 'regulation of protein processing', 'regulation of transforming growth factor beta production', 'transforming growth factor beta production', 'regulation of plasminogen activation', 'blood vessel development', 'ERK1 and ERK2 cascade', 'negative regulation of macromolecule metabolic process', 'positive regulation of cytokine production', 'vasculature development', 'positive regulation of response to external stimulus', 'vascular process in circulatory system', 'positive regulation of cellular component organization', 'maintenance of blood vessel diameter homeostasis by renin-angiotensin', 'renal control of peripheral vascular resistance involved in regulation of systemic arterial blood pressure', 'blood circulation', 'tube morphogenesis', 'regulation of cell adhesion', 'circulatory system process', 'regulation of anatomical structure size', 'cell adhesion', 'regulation of ERK1 and ERK2 cascade', 'positive regulation of cell adhesion', 'tube development', 'regulation of metabolic process', 'positive regulation of supramolecular fiber organization', 'circulatory system development', 'positive regulation of transforming growth factor beta production', 'regulation of cell-cell adhesion mediated by cadherin', 'regulation of primary metabolic process', 'muscle cell proliferation']
P05155,P05155-3	SERPING1	27		['GO:0006956', 'GO:0006959', 'GO:0006958', 'GO:0002455', 'GO:0006952', 'GO:0016064', 'GO:0019724', 'GO:0002250', 'GO:0006955', 'GO:0002376', 'GO:0006950', 'GO:0002252', 'GO:0002253', 'GO:0002449', 'GO:0002460', 'GO:0098542', 'GO:0045087', 'GO:0050776', 'GO:0050778', 'GO:0044419', 'GO:0002443', 'GO:0051707', 'GO:0043207', 'GO:0009607', 'GO:0009605', 'GO:0002682', 'GO:0050896', 'GO:0002684', 'GO:0048584', 'GO:0007596', 'GO:0050817', 'GO:0007599', 'GO:0051346', 'GO:0010466', 'GO:0006508', 'GO:0042730', 'GO:0030195', 'GO:1900047', 'GO:0045861', 'GO:0050819', 'GO:0050878', 'GO:0030193', 'GO:1900046', 'GO:0050818', 'GO:0048583', 'GO:0030162', 'GO:0061045', 'GO:0042060', 'GO:0052547', 'GO:0043086', 'GO:0051239', 'GO:0009611', 'GO:0010951', 'GO:1903035', 'GO:0061041', 'GO:0051336', 'GO:1903034', 'GO:0048518', 'GO:0051241', 'GO:0044092', 'GO:0051248', 'GO:0052548', 'GO:0032102', 'GO:0032101', 'GO:0030449', 'GO:0065007', 'GO:0032501', 'GO:0019538', 'GO:0050790', 'GO:0002920', 'GO:0050789', 'GO:0051246', 'GO:0080134', 'GO:1901564', 'GO:0002697', 'GO:0048585', 'GO:0065009', 'GO:0045916', 'GO:0065008', 'GO:0002921', 'GO:0002698', 'GO:0051172', 'GO:0031347', 'GO:0048519', 'GO:0001868', 'GO:0001869', 'GO:0009892', 'GO:0002683', 'GO:0001867', 'GO:0010605', 'GO:0008015', 'GO:0050777', 'GO:0003013', 'GO:0045088', 'GO:0002831', 'GO:0019222', 'GO:0007568', 'GO:0080090']	['complement activation', 'humoral immune response', 'complement activation, classical pathway', 'humoral immune response mediated by circulating immunoglobulin', 'defense response', 'immunoglobulin mediated immune response', 'B cell mediated immunity', 'adaptive immune response', 'immune response', 'immune system process', 'response to stress', 'immune effector process', 'activation of immune response', 'lymphocyte mediated immunity', 'adaptive immune response based on somatic recombination of immune receptors built from immunoglobulin superfamily domains', 'defense response to other organism', 'innate immune response', 'regulation of immune response', 'positive regulation of immune response', 'biological process involved in interspecies interaction between organisms', 'leukocyte mediated immunity', 'response to other organism', 'response to external biotic stimulus', 'response to biotic stimulus', 'response to external stimulus', 'regulation of immune system process', 'response to stimulus', 'positive regulation of immune system process', 'positive regulation of response to stimulus', 'blood coagulation', 'coagulation', 'hemostasis', 'negative regulation of hydrolase activity', 'negative regulation of peptidase activity', 'proteolysis', 'fibrinolysis', 'negative regulation of blood coagulation', 'negative regulation of hemostasis', 'negative regulation of proteolysis', 'negative regulation of coagulation', 'regulation of body fluid levels', 'regulation of blood coagulation', 'regulation of hemostasis', 'regulation of coagulation', 'regulation of response to stimulus', 'regulation of proteolysis', 'negative regulation of wound healing', 'wound healing', 'regulation of peptidase activity', 'negative regulation of catalytic activity', 'regulation of multicellular organismal process', 'response to wounding', 'negative regulation of endopeptidase activity', 'negative regulation of response to wounding', 'regulation of wound healing', 'regulation of hydrolase activity', 'regulation of response to wounding', 'positive regulation of biological process', 'negative regulation of multicellular organismal process', 'negative regulation of molecular function', 'negative regulation of protein metabolic process', 'regulation of endopeptidase activity', 'negative regulation of response to external stimulus', 'regulation of response to external stimulus', 'regulation of complement activation', 'biological regulation', 'multicellular organismal process', 'protein metabolic process', 'regulation of catalytic activity', 'regulation of humoral immune response', 'regulation of biological process', 'regulation of protein metabolic process', 'regulation of response to stress', 'organonitrogen compound metabolic process', 'regulation of immune effector process', 'negative regulation of response to stimulus', 'regulation of molecular function', 'negative regulation of complement activation', 'regulation of biological quality', 'negative regulation of humoral immune response', 'negative regulation of immune effector process', 'negative regulation of nitrogen compound metabolic process', 'regulation of defense response', 'negative regulation of biological process', 'regulation of complement activation, lectin pathway', 'negative regulation of complement activation, lectin pathway', 'negative regulation of metabolic process', 'negative regulation of immune system process', 'complement activation, lectin pathway', 'negative regulation of macromolecule metabolic process', 'blood circulation', 'negative regulation of immune response', 'circulatory system process', 'regulation of innate immune response', 'regulation of response to biotic stimulus', 'regulation of metabolic process', 'aging', 'regulation of primary metabolic process']
P04278	SHBG	110	0	[]	[]
P02787	TF	9	transfer/carrier protein(PC00219)	['GO:0006959', 'GO:0006952', 'GO:0006955', 'GO:0002376', 'GO:0006950', 'GO:0098542', 'GO:0044419', 'GO:0051707', 'GO:0043207', 'GO:0009607', 'GO:0009605', 'GO:0050896', 'GO:0006897', 'GO:0009617', 'GO:0042742', 'GO:0051239', 'GO:0051240', 'GO:0016192', 'GO:0048518', 'GO:0065007', 'GO:0032501', 'GO:0006810', 'GO:0045807', 'GO:0051234', 'GO:0050789', 'GO:0030100', 'GO:0019731', 'GO:0019730', 'GO:0051179', 'GO:0060627', 'GO:0007166', 'GO:0051050', 'GO:0065008', 'GO:0001895', 'GO:0048522', 'GO:0010035', 'GO:0048259', 'GO:0006898', 'GO:0070371', 'GO:0051130', 'GO:0001894', 'GO:0060249', 'GO:0048260', 'GO:0051049', 'GO:0006826', 'GO:0032879', 'GO:2000145', 'GO:0048878', 'GO:0042592', 'GO:0040012', 'GO:0000041', 'GO:0019222', 'GO:0031647', 'GO:0048870', 'GO:0040011', 'GO:0042221', 'GO:0006879', 'GO:0080090', 'GO:0010038']	['humoral immune response', 'defense response', 'immune response', 'immune system process', 'response to stress', 'defense response to other organism', 'biological process involved in interspecies interaction between organisms', 'response to other organism', 'response to external biotic stimulus', 'response to biotic stimulus', 'response to external stimulus', 'response to stimulus', 'endocytosis', 'response to bacterium', 'defense response to bacterium', 'regulation of multicellular organismal process', 'positive regulation of multicellular organismal process', 'vesicle-mediated transport', 'positive regulation of biological process', 'biological regulation', 'multicellular organismal process', 'transport', 'positive regulation of endocytosis', 'establishment of localization', 'regulation of biological process', 'regulation of endocytosis', 'antibacterial humoral response', 'antimicrobial humoral response', 'localization', 'regulation of vesicle-mediated transport', 'cell surface receptor signaling pathway', 'positive regulation of transport', 'regulation of biological quality', 'retina homeostasis', 'positive regulation of cellular process', 'response to inorganic substance', 'regulation of receptor-mediated endocytosis', 'receptor-mediated endocytosis', 'ERK1 and ERK2 cascade', 'positive regulation of cellular component organization', 'tissue homeostasis', 'anatomical structure homeostasis', 'positive regulation of receptor-mediated endocytosis', 'regulation of transport', 'iron ion transport', 'regulation of localization', 'regulation of cell motility', 'chemical homeostasis', 'homeostatic process', 'regulation of locomotion', 'transition metal ion transport', 'regulation of metabolic process', 'regulation of protein stability', 'cell motility', 'locomotion', 'response to chemical', 'intracellular iron ion homeostasis', 'regulation of primary metabolic process', 'response to metal ion']
P02766	TTR	1	hydrolase(PC00121)	['GO:0050896', 'GO:0065007', 'GO:0006810', 'GO:0051234', 'GO:0050789', 'GO:1901564', 'GO:0051179', 'GO:0065008', 'GO:0006066', 'GO:0009914', 'GO:0006629', 'GO:1901615', 'GO:0070327', 'GO:0010817', 'GO:0044255']	['response to stimulus', 'biological regulation', 'transport', 'establishment of localization', 'regulation of biological process', 'organonitrogen compound metabolic process', 'localization', 'regulation of biological quality', 'alcohol metabolic process', 'hormone transport', 'lipid metabolic process', 'organic hydroxy compound metabolic process', 'thyroid hormone transport', 'regulation of hormone levels', 'cellular lipid metabolic process']
P04004	VTN	60	0	['GO:0006955', 'GO:0002376', 'GO:0006950', 'GO:0009605', 'GO:0050896', 'GO:0048584', 'GO:0007596', 'GO:0050817', 'GO:0007599', 'GO:0051346', 'GO:0010466', 'GO:0006897', 'GO:0006508', 'GO:0042730', 'GO:0030195', 'GO:1900047', 'GO:0045861', 'GO:0050819', 'GO:0050878', 'GO:0030193', 'GO:1900046', 'GO:0050818', 'GO:0048583', 'GO:0030162', 'GO:0061045', 'GO:0042060', 'GO:0052547', 'GO:0043086', 'GO:0051239', 'GO:0009611', 'GO:0010951', 'GO:1903035', 'GO:0051240', 'GO:0061041', 'GO:0051336', 'GO:1903034', 'GO:0016192', 'GO:0048518', 'GO:0051917', 'GO:0051241', 'GO:0044092', 'GO:0051248', 'GO:0052548', 'GO:0032102', 'GO:0032101', 'GO:0065007', 'GO:0032501', 'GO:0019538', 'GO:0051918', 'GO:0006810', 'GO:0050790', 'GO:0045807', 'GO:0030194', 'GO:1900048', 'GO:0050820', 'GO:0051234', 'GO:0050789', 'GO:0051246', 'GO:0030100', 'GO:0080134', 'GO:1901564', 'GO:0051179', 'GO:0060627', 'GO:0090303', 'GO:0007166', 'GO:1903036', 'GO:0048585', 'GO:0065009', 'GO:0010810', 'GO:0010811', 'GO:0051050', 'GO:0065008', 'GO:0051172', 'GO:0031589', 'GO:0048519', 'GO:0009892', 'GO:0048522', 'GO:0048259', 'GO:0006898', 'GO:0010605', 'GO:0032103', 'GO:0051130', 'GO:0048260', 'GO:0051049', 'GO:0032879', 'GO:0061302', 'GO:0007160', 'GO:0030155', 'GO:2000145', 'GO:0007155', 'GO:0030334', 'GO:0040012', 'GO:0045785', 'GO:0019222', 'GO:0048870', 'GO:0040011', 'GO:0016477', 'GO:0080090']	['immune response', 'immune system process', 'response to stress', 'response to external stimulus', 'response to stimulus', 'positive regulation of response to stimulus', 'blood coagulation', 'coagulation', 'hemostasis', 'negative regulation of hydrolase activity', 'negative regulation of peptidase activity', 'endocytosis', 'proteolysis', 'fibrinolysis', 'negative regulation of blood coagulation', 'negative regulation of hemostasis', 'negative regulation of proteolysis', 'negative regulation of coagulation', 'regulation of body fluid levels', 'regulation of blood coagulation', 'regulation of hemostasis', 'regulation of coagulation', 'regulation of response to stimulus', 'regulation of proteolysis', 'negative regulation of wound healing', 'wound healing', 'regulation of peptidase activity', 'negative regulation of catalytic activity', 'regulation of multicellular organismal process', 'response to wounding', 'negative regulation of endopeptidase activity', 'negative regulation of response to wounding', 'positive regulation of multicellular organismal process', 'regulation of wound healing', 'regulation of hydrolase activity', 'regulation of response to wounding', 'vesicle-mediated transport', 'positive regulation of biological process', 'regulation of fibrinolysis', 'negative regulation of multicellular organismal process', 'negative regulation of molecular function', 'negative regulation of protein metabolic process', 'regulation of endopeptidase activity', 'negative regulation of response to external stimulus', 'regulation of response to external stimulus', 'biological regulation', 'multicellular organismal process', 'protein metabolic process', 'negative regulation of fibrinolysis', 'transport', 'regulation of catalytic activity', 'positive regulation of endocytosis', 'positive regulation of blood coagulation', 'positive regulation of hemostasis', 'positive regulation of coagulation', 'establishment of localization', 'regulation of biological process', 'regulation of protein metabolic process', 'regulation of endocytosis', 'regulation of response to stress', 'organonitrogen compound metabolic process', 'localization', 'regulation of vesicle-mediated transport', 'positive regulation of wound healing', 'cell surface receptor signaling pathway', 'positive regulation of response to wounding', 'negative regulation of response to stimulus', 'regulation of molecular function', 'regulation of cell-substrate adhesion', 'positive regulation of cell-substrate adhesion', 'positive regulation of transport', 'regulation of biological quality', 'negative regulation of nitrogen compound metabolic process', 'cell-substrate adhesion', 'negative regulation of biological process', 'negative regulation of metabolic process', 'positive regulation of cellular process', 'regulation of receptor-mediated endocytosis', 'receptor-mediated endocytosis', 'negative regulation of macromolecule metabolic process', 'positive regulation of response to external stimulus', 'positive regulation of cellular component organization', 'positive regulation of receptor-mediated endocytosis', 'regulation of transport', 'regulation of localization', 'smooth muscle cell-matrix adhesion', 'cell-matrix adhesion', 'regulation of cell adhesion', 'regulation of cell motility', 'cell adhesion', 'regulation of cell migration', 'regulation of locomotion', 'positive regulation of cell adhesion', 'regulation of metabolic process', 'cell motility', 'locomotion', 'cell migration', 'regulation of primary metabolic process']
